# Genetically downregulated interleukin-6 signaling is associated with a favorable cardiometabolic profile: a phenome-wide association study

**DOI:** 10.1101/2020.10.28.20220822

**Authors:** Marios K. Georgakis, Rainer Malik, Xue Li, Dipender Gill, Michael G. Levin, Ha My T. Vy, Renae Judy, Marylyn Ritchie, Shefali S. Verma, Regeneron Genetics Center, Girish N. Nadkarni, Scott M. Damrauer, Evropi Τheodoratou, Martin Dichgans

**Affiliations:** Institute for Stroke and Dementia Research (ISD), University Hospital, Ludwig-Maximilians-University LMU, Munich, Germany; Centre of Global Health, Usher Institute, University of Edinburgh, Edinburgh, UK; School of Public Health and the Second Affiliated Hospital, Zhejiang University, Hangzhou, China; Department of Epidemiology and Biostatistics, School of Public Health, Imperial College London, London, United Kingdom; Division of Cardiovascular Medicine, Department of Medicine, Perelman School of Medicine, University of Pennsylvania, Philadelphia, USA; The Charles Bronfman Institute for Personalized Medicine, Icahn School of Medicine at Mount Sinai, New York, USA; Department of Surgery, Perelman School of Medicine, University of Pennsylvania, Philadelphia, USA; Department of Genetics, Perelman School of Medicine, University of Pennsylvania, Philadelphia, USA; Regeneron Genetics Center, Tarrytown, New York, USA; Hasso Plattner Institute for Digital Health at Mount Sinai, Icahn School of Medicine at Mount Sinai, New York, USA; Department of Medicine, Icahn School of Medicine at Mount Sinai, New York, USA; Department of Surgery, Corporal Michael Crescenz VA Medical Center, Philadelphia, Pennsylvania, USA; Edinburgh Cancer Research Centre, Institute of Genetics and Molecular Medicine, University of Edinburgh, Edinburgh, UK; Munich Cluster for Systems Neurology (SyNergy), Munich, Germany; German Centre for Neurodegenerative Diseases (DZNE), Munich, Germany

**Keywords:** interleukin-6, inflammation, atherosclerosis, diabetes, cardiovascular disease, high-density lipoprotein cholesterol

## Abstract

**Background:** Interleukin-6 (IL6) signaling is a key inflammatory pathway widely implicated in the pathogenesis of multiple diseases including autoimmune, vascular, and metabolic disorders. While IL6-receptor (IL6R) inhibitors are already in use for the treatment of autoimmune diseases, their repurposing potential and safety profile is still debated.

**Methods:** We used 7 genetic variants at the *IL6R* locus as proxies for IL6 signaling downregulation and explored their effects on 1,428 clinical outcomes in a phenome-wide association study (PheWAS) using data from the UK Biobank (339,256 unrelated individuals). Significant associations were meta-analyzed with data from the Penn Medicine (10,244 individuals) and BioMe (9,054 individuals) Biobanks for validation. We further investigated associations between genetically downregulated IL6 signaling and 366 biomarkers and endophenotypes of human disease in the UK Biobank and other phenotype-specific consortia. All associations were examined by Mendelian randomization (MR) analyses scaled to the effects of tocilizumab, a monoclonal antibody targeting IL6R.

**Results:** The PheWAS-MR analyses showed significant associations with 16 clinical outcomes and 17 biomarkers following correction for multiple comparisons. Genetically downregulated IL6 signaling was associated with a lower risk of several atherosclerotic phenotypes including ischemic heart disease (OR: 0.84, 95%CI: 0.77-0.90) and abdominal aortic aneurysm (OR: 0.44, 95%CI: 0.29-0.67). We further found significant associations with lower risk of type 2 diabetes (OR: 0.80, 95%CI: 0.73-0.88), lower glycated hemoglobin A1c (HbA1c) levels (beta: −0.07, 95%CI: −0.08 to −0.05), and higher HDL-cholesterol levels (beta: 0.04, 95%CI: 0.02-0.06). In accord with clinical trials examining pharmacological IL6 blockade, genetically downregulated IL6 signaling was associated with higher risk of neutropenia and bacterial infections (cellulitis and urinary tract infections) and with higher hemoglobin concentrations. We further found significant associations with higher risk of atopic dermatitis and higher levels of the pro-allergic cytokine interleukin-4.

**Conclusions:** Genetic IL6 signaling downregulation associates with a lower risk of vascular outcomes and a more favorable cardiometabolic profile. These findings further support a repurposing of IL6R blockade for lowering cardiovascular risk while also informing on potential side effects.

## Supplementary Tables for "Genetically downregulated interleukin-6 signaling is associated with a favorable cardiometabolic profile: a phenome-wide association study"

### Sheet: STable6
Supplementary Table 6. Detailed results for the effects of genetic downregulation of IL6 signaling on the examined clinical outcomes according to the PheCODE schema. Results are derived from inverse-variance weighted Mendelian randomization analyses.
phecode	description	group	ntotal	ncases	ncontrols	OR	LCI	HCI	pval	qvalue (FDR)	p-heter
939	Atopic/contact dermatitis due to other or unspecified	dermatologic	334859	1696	333163	2.13719	1.61857	2.82199	8.96364e-08	8.2685e-05	0.3634
411.3	Angina pectoris	circulatory system	325377	13136	312241	0.75617	0.68106	0.839564	1.60242e-07	8.2685e-05	0.3083
411	Ischemic Heart Disease	circulatory system	337166	24925	312241	0.830571	0.7675	0.898364	3.46684e-06	0.00119259	0.9304
411.8	Chronic ischemic heart disease, unspecified	circulatory system	337113	24872	312241	0.834841	0.771842	0.902983	6.39712e-06	0.00120322	0.943
411.4	Coronary atherosclerosis	circulatory system	337346	25105	312241	0.835269	0.772238	0.903909	6.79535e-06	0.00120322	0.9399
703.1	Ingrowing nail	dermatologic	333564	785	332779	2.54299	1.69242	3.82103	6.99544e-06	0.00120322	0.0545
250.2	Type 2 diabetes	endocrine/metabolic	336851	15097	321754	0.804166	0.730255	0.885556	9.55158e-06	0.00140818	0.8882
250	Diabetes mellitus	endocrine/metabolic	337764	16010	321754	0.812873	0.73892	0.894686	2.11273e-05	0.00272542	0.9124
627.3	Postmenopausal atrophic vaginitis	genitourinary	313674	908	312766	2.11864	1.46004	3.07274	7.59742e-05	0.00871171	0.8096
506	Empyema and pneumothorax	respiratory	329782	927	328855	0.471517	0.323445	0.687023	9.25512e-05	0.00955128	0.945
442.11	Abdominal aortic aneurysm	circulatory system	331725	726	330999	0.437952	0.286723	0.669288	0.000136091	0.0108015	0.7543
591	Urinary tract infection	genitourinary	323448	10044	313404	1.25441	1.11714	1.40928	0.000138773	0.0108015	0.7539
458.9	Hypotension NOS	circulatory system	234145	2849	231296	1.51185	1.22078	1.87137	0.000143598	0.0108015	0.7129
689	Disorder of skin and subcutaneous tissue NOS	dermatologic	338171	33216	304955	1.13271	1.06184	1.20832	0.000146532	0.0108015	0.4973
195	Cancer, suspected or other	neoplasms	248986	879	248107	0.478828	0.326612	0.702342	0.000163884	0.0112752	0.9138
396	Abnormal heart sounds	circulatory system	333664	852	332812	0.476378	0.323114	0.701981	0.000179595	0.0115839	0.4216
733.2	Cyst of bone	musculoskeletal	323793	250	323543	3.80344	1.85608	7.79793	0.000263818	0.0152084	0.2888
454.1	Varicose veins of lower extremity	circulatory system	315197	9179	306018	0.802106	0.712499	0.902983	0.000268363	0.0152084	0.956
695.9	Unspecified erythematous condition	dermatologic	333452	380	333072	2.90272	1.62939	5.17111	0.000294365	0.0152084	0.5892
574.12	Cholelithiasis with other cholecystitis	digestive	328241	4489	323752	1.3736	1.15619	1.63107	0.000294736	0.0152084	0.9973
334.2	Anterior horn cell disease	neurological	305083	165	304918	0.203558	0.0834419	0.496838	0.000466243	0.0229125	0.7745
574.11	Cholelithiasis with acute cholecystitis	digestive	324979	1227	323752	1.75878	1.27582	2.42455	0.000557664	0.0261595	0.7159
681.3	Cellulitis and abscess of arm/hand	dermatologic	333421	4502	328919	1.35194	1.13795	1.60534	0.000584738	0.0262369	0.1798
578.2	Blood in stool	digestive	320898	2127	318771	1.52431	1.19477	1.94475	0.000717728	0.0308623	0.6635
519.2	Respiratory complications	respiratory	288477	242	288235	0.280614	0.13409	0.587548	0.000747794	0.0308689	0.463
626.8	Infertility, female	genitourinary	313912	1146	312766	1.78696	1.27386	2.50673	0.000782108	0.0310437	0.9594
681.6	Cellulitis and abscess of foot, toe	dermatologic	333388	4469	328919	1.34158	1.12865	1.59386	0.000864118	0.0330285	0.2097
681.5	Cellulitis and abscess of leg, except foot	dermatologic	333423	4504	328919	1.33609	1.12461	1.58652	0.00095284	0.035119	0.2342
597	Other disorders of urethra and urinary tract	genitourinary	327208	709	326499	2.02931	1.3313	3.09488	0.00101724	0.0361998	0.6111
420.21	Acute pericarditis	circulatory system	335737	188	335549	3.81516	1.6985	8.56518	0.0011808	0.0406195	0.5433
740.2	Osteoarthrosis, generalized	musculoskeletal	315322	480	314842	2.32471	1.39061	3.88625	0.00128559	0.0424291	0.3217
495.2	Asthma with exacerbation	respiratory	311226	201	311025	3.62073	1.65211	7.93509	0.00131563	0.0424291	0.8971
707.1	Decubitus ulcer	dermatologic	337276	211	337065	0.279465	0.127583	0.61184	0.00143668	0.0449288	0.7253
742.1	Loose body in joint	musculoskeletal	307927	276	307651	0.327787	0.163443	0.657382	0.0016719	0.0499255	0.4904
223	Benign neoplasm of kidney and other urinary organs	neoplasms	297167	153	297014	4.23808	1.72042	10.4348	0.00169321	0.0499255	0.4499
594.3	Calculus of ureter	genitourinary	333607	2027	331580	1.48725	1.15678	1.91309	0.0019615	0.0562298	0.2603
38.1	Gram negative septicemia	infectious diseases	326536	651	325885	0.495312	0.316229	0.77581	0.00212809	0.0588038	0.2993
285.2	Anemia of chronic disease	hematopoietic	323104	232	322872	3.18179	1.51885	6.66201	0.00216526	0.0588038	0.8336
272.13	Mixed hyperlipidemia	endocrine/metabolic	309089	130	308959	0.207138	0.0754626	0.568577	0.00225266	0.0596088	0.664
208	Benign neoplasm of colon	neoplasms	335501	16475	319026	0.866687	0.789456	0.951473	0.0026998	0.0681013	0.1
597.1	Urethral stricture (not specified as infectious)	genitourinary	329261	2762	326499	1.38705	1.12001	1.71777	0.0027417	0.0681013	0.44
585.3	Chronic renal failure [CKD]	genitourinary	328997	2059	326938	1.46755	1.14146	1.88776	0.00277156	0.0681013	0.7576
383	Otosclerosis	sense organs	335134	255	334879	0.32998	0.158897	0.685264	0.00294074	0.0705778	0.4222
221	Benign neoplasm of other female genital organs	neoplasms	307431	178	307253	3.58378	1.54081	8.33979	0.00304562	0.0714337	0.8649
286.12	Congenital deficiency of other clotting factors (including factor VII)	hematopoietic	336229	252	335977	2.91914	1.42893	5.96347	0.00330214	0.0757291	0.4973
312	Conduct disorders	mental disorders	337705	907	336798	1.74262	1.20152	2.52609	0.00342219	0.0767761	0.7731
117.4	Aspergillosis	infectious diseases	336134	127	336007	4.30379	1.60616	11.5322	0.00368332	0.08023	0.999
800.1	Fracture of neck of femur	injuries & poisonings	322302	1470	320832	1.53923	1.14969	2.06077	0.00373163	0.08023	0.8071
854	Complications of cardiac/vascular device, implant, and graft	injuries & poisonings	328324	1461	326863	0.645026	0.478582	0.869357	0.00399207	0.0840778	0.6613
592.13	Chronic interstitial cystitis	genitourinary	313613	209	313404	3.09013	1.4304	6.67569	0.00407802	0.0841704	0.6144
599.5	Frequency of urination and polyuria	genitourinary	255402	3273	252129	0.749222	0.61404	0.913696	0.00446302	0.0903105	0.4138
338.1	Acute pain	neurological	337877	321	337556	0.405526	0.216811	0.7585	0.00472747	0.0938221	0.688
949	Allergies, other	injuries & poisonings	333495	332	333163	2.40227	1.29693	4.44967	0.00530463	0.10329	0.5701
366.2	Senile cataract	sense organs	328308	6766	321542	0.81831	0.709946	0.943214	0.00555336	0.106131	0.0166
535.1	Acute gastritis	digestive	314164	957	313207	0.599724	0.417127	0.862696	0.00574885	0.107869	0.2179
411.2	Myocardial infarction	circulatory system	321739	9498	312241	0.846915	0.752302	0.953916	0.00603704	0.108929	0.4248
621	Endometrial hyperplasia	genitourinary	328823	904	327919	1.69676	1.16273	2.47734	0.00610624	0.108929	0.2235
743.11	Osteoporosis NOS	musculoskeletal	334694	4450	330244	0.787434	0.663478	0.935027	0.00612196	0.108929	0.8817
385.5	Tympanosclerosis and middle ear disease related to otitis media	sense organs	335074	195	334879	0.317692	0.139634	0.723175	0.00626658	0.109312	0.7079
442.3	Aneurysm of artery of lower extremity	circulatory system	331138	139	330999	0.260104	0.0987775	0.684913	0.00644835	0.109312	0.9277
599	Other symptoms/disorders or the urinary system	genitourinary	335027	82898	252129	1.06784	1.01916	1.11886	0.00646129	0.109312	0.5667
524.3	Anomalies of tooth position/malocclusion	digestive	325200	264	324936	2.5692	1.28898	5.12097	0.00731363	0.12043	0.741
603.1	Hydrocele	genitourinary	322896	1117	321779	1.59141	1.13329	2.23585	0.00735181	0.12043	0.6015
628	Ovarian cyst	genitourinary	316670	3904	312766	1.27648	1.06511	1.53058	0.00818251	0.131943	0.5469
411.1	Unstable angina (intermediate coronary syndrome)	circulatory system	316435	4194	312241	0.786627	0.658057	0.940316	0.00855826	0.132725	0.4223
531	Peptic ulcer (excl. esophageal)	digestive	332424	274	332150	0.39954	0.201584	0.791888	0.00861365	0.132725	0.6174
351	Other peripheral nerve disorders	neurological	336323	10162	326161	0.856524	0.762791	0.961775	0.00863727	0.132725	0.5816
760	Back pain	symptoms	338171	9066	329105	1.17351	1.04188	1.32245	0.00874542	0.132725	0.2568
724.2	Disorders of coccyx	musculoskeletal	315929	314	315615	0.426428	0.224505	0.809545	0.00918701	0.137406	0.6878
425.1	Primary/intrinsic cardiomyopathies	circulatory system	336403	854	335549	1.66316	1.13213	2.44202	0.00940806	0.138702	0.984
508	Pulmonary collapse; interstitial and compensatory emphysema	respiratory	330501	1646	328855	1.44218	1.09221	1.90428	0.00968278	0.139206	0.2444
193	Thyroid cancer	neoplasms	337124	480	336644	1.95876	1.17472	3.26443	0.00985978	0.139206	0.6626
614.52	Vaginitis and vulvovaginitis	genitourinary	330901	362	330539	0.457464	0.251964	0.830571	0.0101209	0.139206	0.9645
714.1	Rheumatoid arthritis	musculoskeletal	324384	3520	320864	0.780599	0.646019	0.943214	0.0101949	0.139206	0.6848
728.71	Contracture of palmar fascia [Dupuytren's disease]	musculoskeletal	310037	2865	307172	0.756558	0.611212	0.936467	0.0102868	0.139206	0.0087
559	Ileostomy status	digestive	284064	1337	282727	0.663819	0.485255	0.908091	0.0104402	0.139206	0.4581
727.6	Rupture of tendon, nontraumatic	musculoskeletal	307474	302	307172	0.425554	0.221191	0.81873	0.0104932	0.139206	0.4166
724.1	Disorders of sacrum	musculoskeletal	315928	313	315615	0.433039	0.227986	0.822939	0.0105278	0.139206	0.6571
381.2	Eustachian tube disorders	sense organs	335043	164	334879	0.316716	0.131031	0.765534	0.0106637	0.139206	0.8024
817	Concussion	injuries & poisonings	335562	199	335363	2.78319	1.26735	6.11208	0.010798	0.139206	0.0686
281.11	Pernicious anemia	hematopoietic	323485	613	322872	0.552197	0.349487	0.872484	0.0109261	0.139206	0.8771
227.1	Benign neoplasm of adrenal gland	neoplasms	336804	160	336644	3.13643	1.29627	7.58495	0.0112179	0.141182	0.881
275.1	Disorders of iron metabolism	hematopoietic	336989	545	336444	1.8781	1.15146	3.06173	0.0114451	0.141756	0.1234
430.1	Subarachnoid hemorrhage	circulatory system	330751	651	330100	0.563353	0.360963	0.879672	0.0115383	0.141756	0.7654
246	Other disorders of thyroid	endocrine/metabolic	337744	13745	323999	0.87877	0.794736	0.97169	0.0117355	0.142483	0.0786
960.2	Allergy/adverse effect of penicillin	injuries & poisonings	329108	13302	315806	1.13912	1.02966	1.26022	0.0119083	0.142882	0.3843
70.9	Hepatitis NOS	infectious diseases	333786	340	333446	2.1681	1.18439	3.96882	0.0120453	0.142882	0.2556
569.2	Gastrointestinal complications	digestive	274035	402	273633	0.488751	0.278463	0.857403	0.0125137	0.146752	0.121
594	Urinary calculus	genitourinary	337102	5522	331580	1.20894	1.03974	1.40567	0.0136377	0.158136	0.8523
495	Asthma	respiratory	332392	21367	311025	1.1046	1.0202	1.19538	0.0140612	0.161235	0.3559
368	Visual disturbances	sense organs	336397	876	335521	1.6037	1.09783	2.34266	0.0145669	0.165198	0.6023
801	Fracture of ankle and foot	injuries & poisonings	321385	553	320832	0.544884	0.334237	0.88783	0.0148419	0.165221	0.5921
599.2	Retention of urine	genitourinary	257642	5513	252129	1.21204	1.03815	1.41507	0.0148891	0.165221	0.7634
571	Chronic liver disease and cirrhosis	digestive	330789	422	330367	1.96379	1.13854	3.38895	0.0153687	0.167351	0.6928
564	Functional digestive disorders	digestive	283541	814	282727	1.62272	1.0967	2.40104	0.0154986	0.167351	0.1724
601.4	Balanoposthitis	genitourinary	320210	247	319963	2.40968	1.18257	4.91261	0.0155675	0.167351	0.9345
427.2	Atrial fibrillation and flutter	circulatory system	327385	12172	315213	0.875173	0.78582	0.975185	0.0160662	0.170704	0.0759
800.3	Fracture of tibia and fibula	injuries & poisonings	322630	1798	320832	1.38421	1.06129	1.80538	0.0163273	0.170704	0.8862
292.3	Memory loss	mental disorders	333414	583	332831	1.76601	1.11028	2.81044	0.0163757	0.170704	0.8117
785	Abdominal pain	symptoms	338171	33552	304619	1.08162	1.01446	1.15382	0.0168197	0.17358	0.5737
571.81	Portal hypertension	digestive	330800	433	330367	1.91211	1.11943	3.26778	0.0177169	0.179935	0.486
726.1	Enthesopathy	musculoskeletal	315018	7846	307172	0.856964	0.754234	0.973686	0.0177843	0.179935	0.8909
244.4	Hypothyroidism NOS	endocrine/metabolic	335445	11446	323999	0.875173	0.783808	0.977187	0.0180966	0.181317	0.205
368.1	Amblyopia	sense organs	335941	420	335521	1.91604	1.11428	3.29301	0.0186475	0.18504	0.8167
697	Sarcoidosis	dermatologic	333509	437	333072	1.88969	1.10971	3.21789	0.0192059	0.188767	0.6045
374	Other disorders of eyelids	sense organs	332917	2573	330344	1.3016	1.04295	1.62439	0.0194723	0.189579	0.9882
425.12	Other hypertrophic cardiomyopathy	circulatory system	335676	127	335549	3.22284	1.20461	8.62247	0.019756	0.190544	0.2664
614	Inflammatory diseases of female pelvic organs	genitourinary	330968	429	330539	0.52191	0.299959	0.908091	0.0213764	0.204012	0.4941
747.11	Cardiac shunt/ heart septal defect	congenital anomalies	336347	489	335858	0.546282	0.326278	0.914634	0.0215478	0.204012	0.2757
304	Adjustment reaction	mental disorders	302377	235	302142	0.417127	0.19739	0.881479	0.0219249	0.205695	0.8005
189.11	Malignant neoplasm of kidney, except pelvis	neoplasms	335510	998	334512	0.658732	0.460052	0.943698	0.022601	0.210129	0.8222
41.2	Streptococcus infection	infectious diseases	327222	1337	325885	1.43113	1.05046	1.95074	0.0232391	0.211578	0.2327
279.7	Other immunological findings	endocrine/metabolic	337966	211	337755	0.402419	0.183245	0.884195	0.023395	0.211578	0.6594
440	Atherosclerosis	circulatory system	331172	173	330999	2.68092	1.14263	6.29338	0.0235116	0.211578	0.1027
394.7	Disease of tricuspid valve	circulatory system	333661	849	332812	0.636157	0.429941	0.941281	0.0237259	0.211578	0.5721
963	Poisoning by primarily systemic agents	injuries & poisonings	315953	147	315806	2.89528	1.15205	7.28007	0.023782	0.211578	0.9136
872	Traumatic amputation	injuries & poisonings	331704	388	331316	0.513152	0.287312	0.916982	0.024148	0.212998	0.7237
739	Contracture of joint	musculoskeletal	327009	383	326626	0.515526	0.289085	0.919336	0.0246428	0.21552	0.7061
496.1	Emphysema	respiratory	312434	1409	311025	0.713596	0.52973	0.961282	0.0262176	0.223517	0.1077
550.5	Ventral hernia	digestive	302193	2862	299331	0.785417	0.634853	0.972189	0.0263037	0.223517	0.388
501	Pneumonitis due to inhalation of food or vomitus	respiratory	329312	457	328855	1.82213	1.07333	3.0933	0.026411	0.223517	0.5014
550	Abdominal hernia	digestive	338171	38840	299331	1.07168	1.00772	1.14029	0.0268897	0.223517	0.4148
807	Fracture of ribs	injuries & poisonings	321453	621	320832	0.601573	0.383284	0.943698	0.026963	0.223517	0.4653
756.5	Congenital osteodystrophies	congenital anomalies	337545	345	337200	0.504024	0.274353	0.925961	0.0272258	0.223517	0.9975
81	Infection/inflammation of internal prosthetic device; implant; and graft	infectious diseases	334817	1997	332820	1.32721	1.03284	1.70636	0.0272443	0.223517	0.9038
574.1	Cholelithiasis	digestive	331201	7449	323752	1.16094	1.01655	1.32585	0.027486	0.223517	0.7498
220	Benign neoplasm of ovary	neoplasms	308694	1195	307499	1.43701	1.04081	1.98505	0.0276306	0.223517	0.4089
653	Problems associated with amniotic cavity and membranes	pregnancy complications	338080	1176	336904	0.682809	0.486002	0.95882	0.027723	0.223517	0.8936
483	Acute bronchitis and bronchiolitis	respiratory	329897	167	329730	2.63864	1.10574	6.29338	0.0287219	0.2276	0.2435
296.1	Bipolar	mental disorders	302997	855	302142	0.645688	0.436383	0.955385	0.0287294	0.2276	0.4818
560.1	Paralytic ileus	digestive	283142	415	282727	1.85038	1.06347	3.21954	0.0294166	0.2276	0.6803
289.3	Personal history of diseases of blood and blood-forming organs	hematopoietic	332166	244	331922	2.21871	1.08273	4.54655	0.0295201	0.2276	0.3025
476	Allergic rhinitis	respiratory	323717	871	322846	1.52119	1.04188	2.21985	0.0295903	0.2276	0.9963
512.7	Shortness of breath	respiratory	332003	4778	327225	0.83313	0.706315	0.982715	0.0299515	0.2276	0.2257
686	Other local infections of skin and subcutaneous tissue	dermatologic	337525	8606	328919	1.14792	1.0129	1.30026	0.0300558	0.2276	0.1285
365.2	Primary angle-closure glaucoma	sense organs	329522	578	328944	0.594214	0.371289	0.950985	0.0300976	0.2276	0.3203
331	Other cerebral degenerations	neurological	305101	183	304918	2.51833	1.09221	5.80654	0.0302144	0.2276	0.3121
687.1	Rash and other nonspecific skin eruption	dermatologic	335659	1732	333927	1.34433	1.02703	1.75968	0.0313199	0.232294	0.3274
610.3	Fibrosclerosis of breast	genitourinary	332601	243	332358	0.448406	0.215924	0.931199	0.031452	0.232294	0.7981
218	Benign neoplasm of uterus	neoplasms	318166	426	317740	0.540431	0.30854	0.946121	0.0315127	0.232294	0.9127
747.13	Congenital anomalies of great vessels	congenital anomalies	337312	1454	335858	0.723917	0.537391	0.975185	0.0333057	0.24377	0.4085
573.5	Jaundice (not of newborn)	digestive	331132	765	330367	1.55032	1.0339	2.32471	0.0338723	0.246171	0.8277
531.1	Hemorrhage from gastrointestinal ulcer	digestive	332650	500	332150	1.71162	1.03868	2.82199	0.0349746	0.252404	0.9489
513.8	Disorders of diaphragm	respiratory	337780	125	337655	2.98269	1.07775	8.25046	0.0354088	0.253763	0.2432
503	Pulmonary congestion and hypostasis	respiratory	329226	371	328855	1.86753	1.04241	3.34578	0.0357288	0.254291	0.261
619.5	Noninflammatory disorders of vulva and perineum	genitourinary	299779	1106	298673	0.695175	0.494297	0.977688	0.0364882	0.257916	0.9905
704	Diseases of hair and hair follicles	dermatologic	336966	4187	332779	1.20461	1.01186	1.43407	0.0369599	0.258664	0.7986
190	Cancer of eye	neoplasms	336618	424	336194	0.559609	0.324276	0.965729	0.0370952	0.258664	0.1284
210	Benign neoplasm of lip, oral cavity, and pharynx	neoplasms	337031	830	336201	1.51185	1.02387	2.23241	0.0377721	0.261616	0.8002
274.1	Gout	endocrine/metabolic	337639	2532	335107	1.2719	1.01238	1.59795	0.038821	0.265413	0.1677
530.9	Heartburn	digestive	307731	1713	306018	0.748838	0.56916	0.985744	0.0388347	0.265413	0.6256
380	Disorders of external ear	sense organs	338158	1182	336976	0.708491	0.510265	0.984228	0.0398746	0.270727	0.1055
624.2	Atrophy of female genital tract	genitourinary	330785	349	330436	0.531362	0.290274	0.972687	0.0405431	0.271872	0.3683
634.1	Missed abortion/Hydatidiform mole	pregnancy complications	332577	991	331586	1.46079	1.01655	2.10025	0.0406491	0.271872	0.5472
384	Other disorders of tympanic membrane	sense organs	335259	380	334879	0.547124	0.306962	0.975685	0.0408334	0.271872	0.6132
590	Pyelonephritis	genitourinary	316498	3094	313404	1.23526	1.00721	1.51496	0.0424016	0.280423	0.2552
306	Other mental disorder	mental disorders	325368	23226	302142	0.92217	0.853017	0.997439	0.0428016	0.280423	0.5993
433.12	Cerebral atherosclerosis	circulatory system	330275	175	330100	0.408658	0.171779	0.972687	0.0429329	0.280423	0.3349
433.5	Cerebral aneurysm	circulatory system	330403	303	330100	1.94176	1.01863	3.69956	0.0438443	0.280804	0.5028
433.31	Transient cerebral ischemia	circulatory system	331874	1774	330100	1.31636	1.00721	1.72042	0.0439007	0.280804	0.9874
401.21	Hypertensive heart disease	circulatory system	274764	138	274626	2.64541	1.02492	6.82804	0.0442553	0.280804	0.9162
627	Menopausal and postmenopausal disorders	genitourinary	313456	690	312766	1.55909	1.01031	2.40474	0.0445074	0.280804	0.2938
579	Other symptoms involving abdomen and pelvis	digestive	319728	957	318771	1.45034	1.00927	2.08415	0.0446103	0.280804	0.6462
738	Other acquired musculoskeletal deformity	musculoskeletal	326967	341	326626	1.87617	1.0155	3.46629	0.0446238	0.280804	0.5048
573.9	Abnormal serum enzyme levels	digestive	330540	173	330367	2.35954	1.01759	5.474	0.0455003	0.282869	0.864
619	Noninflammatory female genital disorders	genitourinary	338071	39398	298673	1.06675	1.00103	1.13679	0.0455003	0.282869	0.1979
805	Fracture of vertebral column without mention of spinal cord injury	injuries & poisonings	321907	1075	320832	0.704506	0.499649	0.993355	0.0458169	0.283132	0.9983
475	Chronic sinusitis	respiratory	324965	2119	322846	0.780199	0.610899	0.996417	0.0463963	0.285006	0.1684
70	Viral hepatitis	infectious diseases	333961	515	333446	0.60219	0.36431	0.994885	0.0479287	0.290751	0.7771
364.5	Corneal dystrophy	sense organs	329118	174	328944	0.425772	0.182682	0.992846	0.0479925	0.290751	0.6566
741.2	Stiffness of joint	musculoskeletal	308164	513	307651	1.65296	1.00411	2.72109	0.0481767	0.290751	0.3388
529	Diseases and other conditions of the tongue	digestive	334314	758	333556	1.50644	1.00154	2.26702	0.0490703	0.294422	0.0712
966	Poisoning by anticonvulsants and anti-Parkinsonism drugs	injuries & poisonings	316235	429	315806	0.582149	0.339245	0.998975	0.0494584	0.295035	0.5955
962.3	Hormones and synthetic substitutes causing adverse effects in therapeutic use	injuries & poisonings	316097	291	315806	0.516055	0.265767	1.00205	0.0506367	0.300328	0.9235
705.3	Hidradenitis	dermatologic	330347	145	330202	0.385847	0.148117	1.00463	0.051101	0.301113	0.8978
500.2	Pneumoconiosis	respiratory	329624	769	328855	1.50104	0.997439	2.2589	0.0516612	0.301113	0.5927
401.22	Hypertensive chronic kidney disease	circulatory system	275866	1240	274626	0.726148	0.52621	1.00257	0.0519045	0.301113	0.2844
345	Epilepsy, recurrent seizures, convulsions	neurological	307670	2752	304918	1.23653	0.997951	1.53215	0.0519362	0.301113	0.3022
450	Noninfectious disorders of lymphatic channels	circulatory system	338171	560	337611	1.60205	0.995395	2.57976	0.0525234	0.302603	0.2026
277	Other disorders of metabolism	endocrine/metabolic	338162	35924	302238	0.939352	0.881027	1.00103	0.0528055	0.302603	0.2372
272.9	Unspecified disorder of lipoid metabolism	endocrine/metabolic	309137	178	308959	0.436159	0.1881	1.01083	0.0532246	0.302603	0.6199
527.2	Sialoadenitis	digestive	333843	287	333556	1.92985	0.989796	3.76077	0.0535173	0.302603	0.4208
537	Other disorders of stomach and duodenum	digestive	315963	2756	313207	1.23463	0.996928	1.52901	0.0536592	0.302603	0.886
594.1	Calculus of kidney	genitourinary	334224	2644	331580	1.2397	0.996417	1.54319	0.0546034	0.306254	0.7404
292.1	Aphasia/speech disturbance	mental disorders	334042	1211	332831	1.37149	0.993355	1.89357	0.0549839	0.306721	0.9438
556.1	Ulceration of intestine	digestive	283277	550	282727	0.626766	0.388229	1.01238	0.0561521	0.310013	0.711
696.42	Psoriatic arthropathy	dermatologic	319397	577	318820	0.634202	0.397496	1.01238	0.0561748	0.310013	0.1759
440.9	Atherosclerosis of aorta	circulatory system	331231	232	330999	2.03765	0.979194	4.23808	0.056913	0.312416	0.6186
361.1	Retinal detachment with retinal defect	sense organs	330119	1175	328944	1.3736	0.989288	1.90624	0.0575943	0.312778	0.1871
710.19	Unspecified osteomyelitis	musculoskeletal	277895	300	277595	1.87041	0.978692	3.57277	0.057965	0.312778	0.3865
752.11	Spina bifida	congenital anomalies	337878	155	337723	2.38264	0.971192	5.84838	0.057979	0.312778	0.2273
458	Hypotension	circulatory system	232159	863	231296	1.45183	0.986755	2.13609	0.0583274	0.312778	0.7372
261.4	Vitamin D deficiency	endocrine/metabolic	336470	293	336177	1.87521	0.977688	3.59667	0.0584943	0.312778	0.9607
871.3	Open wound of foot except toe(s) alone	injuries & poisonings	331460	144	331316	2.45962	0.965729	6.2644	0.0591473	0.314639	0.7132
564.9	Personal history of diseases of digestive system	digestive	295257	12530	282727	1.1046	0.996417	1.22454	0.0596333	0.315598	0.4658
740.1	Osteoarthritis; localized	musculoskeletal	322542	7700	314842	0.881931	0.77303	1.00617	0.061452	0.323564	0.6036
695.8	Other specified erythematous conditions	dermatologic	333208	136	333072	2.4634	0.954895	6.355	0.0622848	0.32396	0.2452
362.6	Peripheral retinal degenerations	sense organs	328336	144	328192	2.44327	0.954895	6.25477	0.062448	0.32396	0.5375
275.3	Disorders of magnesium metabolism	endocrine/metabolic	336731	287	336444	1.88582	0.967712	3.67686	0.062469	0.32396	0.3076
618.1	Prolapse of vaginal walls	genitourinary	334511	6010	328501	0.867576	0.747304	1.00721	0.0630186	0.325176	0.5693
427.12	Paroxysmal ventricular tachycardia	circulatory system	315990	777	315213	0.68106	0.453959	1.0223	0.0637448	0.327287	0.9935
350.3	Lack of coordination	neurological	336279	297	335982	1.84658	0.964244	3.5345	0.064113	0.327548	0.9953
729	Other disorders of soft tissues	musculoskeletal	336119	28947	307172	0.935027	0.871143	1.0036	0.0650273	0.330582	0.0297
215	Other benign neoplasm of connective and other soft tissue	neoplasms	333073	932	332141	0.707039	0.488751	1.0223	0.0654807	0.331255	0.472
204.12	Lymphoid leukemia, chronic	neoplasms	334466	540	333926	0.634528	0.390425	1.03178	0.0662928	0.33321	0.4962
550.1	Inguinal hernia	digestive	312620	13289	299331	1.10178	0.993865	1.2214	0.0665129	0.33321	0.0895
578	Gastrointestinal hemorrhage	digestive	319019	248	318771	1.94874	0.954405	3.97697	0.0668927	0.333494	0.9877
395.6	Heart valve replaced	circulatory system	334032	1220	332812	1.35402	0.979194	1.87329	0.0672916	0.33387	0.3462
245.21	Chronic lymphocytic thyroiditis	endocrine/metabolic	324173	174	323999	0.447946	0.189262	1.05966	0.067654	0.334062	0.9735
575.6	Cholesterolosis of gallbladder	digestive	324129	377	323752	1.71162	0.960297	3.05233	0.0683627	0.335954	0.7942
381.9	Otorrhea	sense organs	335097	218	334879	0.49582	0.232711	1.05586	0.0688887	0.336934	0.4207
595	Hydronephrosis	genitourinary	333169	1589	331580	1.29826	0.97819	1.72218	0.0700808	0.341148	0.7922
555.2	Ulcerative colitis	digestive	285180	2453	282727	0.80996	0.644365	1.01811	0.0714461	0.346045	0.0287
291.8	Alteration of consciousness	mental disorders	333172	341	332831	0.568285	0.307119	1.051	0.0717575	0.346045	0.3072
969	Poisoning by psychotropic agents	injuries & poisonings	317405	1599	315806	0.77303	0.582746	1.02545	0.0740221	0.355306	0.6929
458.2	Iatrogenic hypotension	circulatory system	231489	193	231296	0.478337	0.212627	1.07609	0.0747642	0.357207	0.6828
286.7	Other and unspecified coagulation defects	hematopoietic	336293	316	335977	0.558463	0.293869	1.06129	0.0754404	0.358776	0.4568
378.5	Paralytic strabismus	sense organs	306496	214	306282	1.98607	0.927862	4.24897	0.077144	0.363537	0.8329
532	Dysphagia	digestive	311237	5219	306018	0.867576	0.741197	1.0155	0.0776762	0.363537	0.0544
378.2	Nystagmus and other irregular eye movements	sense organs	306457	175	306282	2.1559	0.916512	5.06871	0.07836	0.363537	0.5239
755.1	Congenital deformities of feet	congenital anomalies	337378	178	337200	2.11105	0.918394	4.855	0.0784652	0.363537	0.3107
568.1	Peritoneal adhesions (postoperative) (postinfection)	digestive	276178	2545	273633	1.22391	0.977187	1.53372	0.0785896	0.363537	0.54
735.23	Hallux rigidus	musculoskeletal	327895	1269	326626	1.32721	0.967712	1.82026	0.078754	0.363537	0.4473
180.1	Cervical cancer	neoplasms	312833	4127	308706	0.85258	0.713962	1.01811	0.0789072	0.363537	0.8385
798	Malaise and fatigue	symptoms	337719	2337	335382	1.2321	0.975185	1.5559	0.0806753	0.370031	0.7682
624.9	stress incontinence, female	genitourinary	335302	4866	330436	0.864467	0.734386	1.01811	0.0814505	0.371933	0.8954
214.1	Lipoma of skin and subcutaneous tissue	neoplasms	335916	3775	332141	1.17472	0.979194	1.40928	0.0827751	0.376317	0.597
202	Cancer of other lymphoid, histiocytic tissue	neoplasms	334880	954	333926	1.37784	0.957837	1.98302	0.084254	0.380158	0.2176
614.51	Cervicitis and endocervicitis	genitourinary	331625	1086	330539	1.35472	0.959804	1.91211	0.0843569	0.380158	0.8588
8.52	Intestinal infection due to C. difficile	infectious diseases	331460	522	330938	1.54398	0.941764	2.53128	0.085152	0.382073	0.3013
512.8	Cough	respiratory	329550	2325	327225	0.81496	0.644696	1.03019	0.0868144	0.387846	0.9677
596	Other disorders of bladder	genitourinary	332752	6253	326499	1.13097	0.981204	1.3036	0.0887314	0.393671	0.4896
214	Lipoma	neoplasms	333569	1428	332141	1.29427	0.961775	1.74262	0.0892581	0.393671	0.8704
622.1	Polyp of corpus uteri	genitourinary	334351	6432	327919	1.13271	0.981204	1.30762	0.0892625	0.393671	0.0081
614.5	Inflammatory disease of cervix, vagina, and vulva	genitourinary	330892	353	330539	0.593909	0.325442	1.0844	0.0898555	0.3946	0.806
696.4	Psoriasis	dermatologic	320104	1284	318820	0.763574	0.558176	1.04402	0.090776	0.394615	0.9972
727	Other disorders of synovium, tendon, and bursa	musculoskeletal	307914	742	307172	0.700902	0.464319	1.05803	0.0909813	0.394615	0.4173
250.24	Type 2 diabetes with neurological manifestations	endocrine/metabolic	322212	458	321754	1.57759	0.929291	2.67817	0.0910061	0.394615	0.8523
615	Endometriosis	genitourinary	333847	3308	330539	1.18439	0.973186	1.44218	0.0922448	0.398312	0.3424
388	Other disorders of ear	sense organs	338020	7881	330139	0.896523	0.789051	1.01863	0.0935102	0.402094	0.7981
575.1	Cholangitis	digestive	324152	400	323752	1.61277	0.921697	2.82344	0.0942782	0.403714	0.9258
295.1	Schizophrenia	mental disorders	302594	452	302142	0.634853	0.372433	1.08218	0.0952066	0.406005	0.8958
323.8	Encephalitis, non-infectious	neurological	337819	507	337312	0.656035	0.397496	1.08273	0.0988198	0.419679	0.9265
257.1	Testicular hypofunction	endocrine/metabolic	335388	128	335260	2.29745	0.854331	6.17826	0.099276	0.419888	0.8578
337	Disorders of the autonomic nervous system	neurological	305074	156	304918	0.473699	0.193481	1.15975	0.101998	0.428616	0.4461
380.4	Impacted cerumen	sense organs	337264	288	336976	0.575913	0.296594	1.11886	0.103037	0.428616	0.7171
599.9	Other abnormality of urination	genitourinary	253687	1558	252129	1.268	0.953427	1.68635	0.103042	0.428616	0.6925
687.4	Disturbance of skin sensation	dermatologic	336275	2348	333927	1.21391	0.961775	1.53215	0.103247	0.428616	0.9932
474.2	Chronic tonsillitis and adenoiditis	respiratory	323758	912	322846	1.35959	0.939352	1.96782	0.103585	0.428616	0.9595
525	Other diseases of the teeth and supporting structures	digestive	327094	2158	324936	1.22266	0.959804	1.5575	0.103831	0.428616	0.2681
70.3	Viral hepatitis C	infectious diseases	333662	216	333446	0.523518	0.239737	1.1438	0.104334	0.428975	0.6851
610	Benign mammary dysplasias	genitourinary	332543	185	332358	0.499905	0.216035	1.15678	0.105412	0.431689	0.8293
575.8	Other disorders of biliary tract	digestive	324612	860	323752	1.3722	0.934068	2.01479	0.106271	0.433485	0.1735
519.9	Symptoms involving respiratory system and other chest symptoms	respiratory	288481	246	288235	1.79984	0.880123	3.68252	0.107496	0.436755	0.9747
574.3	Cholecystitis without cholelithiasis	digestive	326002	2250	323752	1.21329	0.957837	1.53766	0.108658	0.439744	0.2608
80	Postoperative infection	infectious diseases	336466	3646	332820	1.16512	0.964244	1.40784	0.112942	0.455298	0.1342
359.2	Myopathy	neurological	336818	1016	335802	0.751531	0.527561	1.07059	0.113561	0.455783	0.9232
334	Degenerative disease of the spinal cord	neurological	306069	1151	304918	1.30293	0.93839	1.80909	0.11457	0.455783	0.2321
709.2	Sicca syndrome	dermatologic	246368	392	245976	0.631606	0.356913	1.11714	0.114689	0.455783	0.5436
782.6	Pallor and flushing	symptoms	336855	146	336709	2.09917	0.834413	5.28099	0.115219	0.455783	0.6673
251.1	Hypoglycemia	endocrine/metabolic	320518	757	319761	0.719845	0.478091	1.08384	0.115271	0.455783	0.7093
726.3	Bursitis	musculoskeletal	307890	718	307172	1.39418	0.918865	2.1143	0.118419	0.46312	0.8611
726	Peripheral enthesopathies and allied syndromes	musculoskeletal	314363	7191	307172	0.898364	0.785015	1.02808	0.11883	0.46312	0.5145
747.12	Valvular heart disease/ heart chambers	congenital anomalies	336041	183	335858	1.93679	0.843448	4.44967	0.11908	0.46312	0.7356
823	Fracture of tibia and fibula	injuries & poisonings	320049	1384	318665	1.2719	0.939352	1.7213	0.1192	0.46312	0.8948
292.6	Hallucinations	mental disorders	333078	247	332831	0.565378	0.275905	1.15797	0.11937	0.46312	0.897
747.2	Congenital anomalies of peripheral vascular system	congenital anomalies	336001	143	335858	2.08309	0.81873	5.29726	0.123471	0.476609	0.9431
394.3	Aortic valve disease	circulatory system	333842	1030	332812	1.31501	0.927862	1.86466	0.123828	0.476609	0.6575
191	Malignant and unknown neoplasms of brain and nervous system	neoplasms	336452	258	336194	1.7337	0.859604	3.49843	0.124232	0.476609	0.4499
512.9	Other dyspnea	respiratory	327954	729	327225	0.722433	0.477112	1.09446	0.124757	0.476849	0.243
369	Infection of the eye	sense organs	330543	199	330344	1.86562	0.838703	4.14778	0.126126	0.480302	0.1234
747	Cardiac and circulatory congenital anomalies	congenital anomalies	336844	986	335858	0.755395	0.52621	1.08384	0.127589	0.484089	0.5269
696.41	Psoriasis vulgaris	dermatologic	320182	1362	318820	0.789456	0.581552	1.07113	0.129406	0.485715	0.9977
655	Known or suspected fetal abnormality affecting management of mother	pregnancy complications	338171	3588	334583	0.854769	0.697317	1.04724	0.12981	0.485715	0.3641
270.32	Paraproteinemia	endocrine/metabolic	337750	209	337541	1.81002	0.839994	3.90222	0.129925	0.485715	0.6631
8.6	Viral Enteritis	infectious diseases	331637	699	330938	0.718738	0.468384	1.10291	0.130601	0.485715	0.222
715	Other inflammatory spondylopathies	musculoskeletal	321662	798	320864	0.73514	0.493284	1.09558	0.130703	0.485715	0.9922
303.3	Psychogenic disorder	mental disorders	302789	647	302142	0.71031	0.455125	1.10801	0.131286	0.485715	0.5819
385.3	Cholesteatoma	sense organs	335369	490	334879	0.677576	0.408658	1.12403	0.131313	0.485715	0.0407
874	Complication of amputation stump	injuries & poisonings	331446	130	331316	0.465511	0.171514	1.26345	0.133224	0.490055	0.9937
522.5	Periapical abscess	digestive	325911	975	324936	0.760448	0.531635	1.08774	0.133614	0.490055	0.4107
459	Other disorders of circulatory system	circulatory system	231466	170	231296	1.96077	0.81329	4.72967	0.13391	0.490055	0.123
272.11	Hypercholesterolemia	endocrine/metabolic	335988	27029	308959	0.947092	0.881479	1.01707	0.135448	0.493526	0.7814
225	Benign neoplasm of brain and other parts of nervous system	neoplasms	336316	122	336194	0.442467	0.151574	1.29162	0.135815	0.493526	0.098
608	Other disorders of male genital organs	genitourinary	337960	16181	321779	1.07444	0.977688	1.18015	0.136392	0.493748	0.7886
728.2	Laxity of ligament or hypermobility syndrome	musculoskeletal	307519	347	307172	1.58327	0.863581	2.90123	0.137305	0.493748	0.2991
681.7	Cellulitis and abscess of trunk	dermatologic	329406	487	328919	0.677576	0.405318	1.13271	0.137458	0.493748	0.5176
938	Dermatitis due to solar radiation	injuries & poisonings	335183	2020	333163	1.20956	0.941281	1.5543	0.137809	0.493748	0.3803
170.2	Cancer of connective tissue	neoplasms	338061	711	337350	0.725031	0.473942	1.10915	0.138269	0.493748	0.4663
382	Otalgia	sense organs	335129	250	334879	1.69502	0.841719	3.41337	0.139288	0.495673	0.356
634.3	Ectopic pregnancy	pregnancy complications	331862	276	331586	1.67086	0.845613	3.30146	0.139836	0.495914	0.576
594.2	Calculus of lower urinary tract	genitourinary	332207	627	331580	1.40423	0.894227	2.20623	0.140377	0.496128	0.5859
733	Other disorders of bone and cartilage	musculoskeletal	324740	1197	323543	0.783004	0.565089	1.08496	0.140961	0.49649	0.7831
952	Spinal cord injury without evidence of spinal bone injury	injuries & poisonings	337954	339	337615	1.57921	0.857843	2.90719	0.142138	0.497535	0.2849
707	Chronic ulcer of skin	dermatologic	337984	919	337065	1.3211	0.910889	1.91604	0.142222	0.497535	0.0887
389.4	Tinnitus	sense organs	330562	423	330139	0.661101	0.379373	1.15264	0.144479	0.503724	0.5012
627.2	Symptomatic menopause	genitourinary	312926	160	312766	0.507395	0.203558	1.26475	0.145546	0.505735	0.6813
613	Other nonmalignant breast conditions	genitourinary	333864	280	333584	1.64619	0.839564	3.2278	0.146851	0.508431	0.4446
702.2	Seborrheic keratosis	dermatologic	336201	2512	333689	1.18257	0.942247	1.48344	0.147924	0.508431	0.2589
198.5	Secondary malignancy of brain/spine	neoplasms	248774	667	248107	1.37854	0.892395	2.12953	0.148254	0.508431	0.7688
732.1	Juvenile osteochondrosis	musculoskeletal	323712	169	323543	1.91015	0.794329	4.59342	0.148292	0.508431	0.4013
357	Inflammatory and toxic neuropathy	neurological	336889	1087	335802	1.28238	0.914165	1.79891	0.150103	0.512933	0.7005
709.7	Unspecified diffuse connective tissue disease	dermatologic	335937	89961	245976	0.96672	0.922643	1.0129	0.151349	0.515486	0.0286
624.1	Dystrophy of female genital tract	genitourinary	330627	191	330436	0.549655	0.241712	1.24992	0.153681	0.521706	0.2524
155	Cancer of liver and intrahepatic bile duct	neoplasms	324876	228	324648	1.71689	0.81496	3.61887	0.15491	0.524153	0.7399
612.2	Hypertrophy of breast (Gynecomastia)	genitourinary	333040	682	332358	1.36518	0.88692	2.10133	0.157092	0.529802	0.4945
579.8	Nonspecific abnormal findings in stool contents	digestive	320144	1373	318771	1.24416	0.917923	1.68635	0.159742	0.535681	0.9702
345.12	Partial epilepsy	neurological	305142	224	304918	1.6985	0.811623	3.55632	0.15989	0.535681	0.9142
401.3	Other hypertensive complications	circulatory system	274750	124	274626	0.482278	0.174084	1.3354	0.160393	0.535681	0.1878
302	Sexual and gender identity disorders	mental disorders	302371	229	302142	0.589358	0.28119	1.23526	0.161269	0.536772	0.9802
496.21	Obstructive chronic bronchitis	respiratory	313132	2107	311025	0.839994	0.658057	1.07223	0.16176	0.536772	0.1744
627.4	Premenopausal menorrhagia	genitourinary	313007	241	312766	1.67086	0.812039	3.43796	0.163272	0.540054	0.6518
289.5	Diseases of spleen	hematopoietic	332332	410	331922	1.47812	0.851269	2.56657	0.165144	0.54244	0.3698
803.2	Fracture of radius and ulna	injuries & poisonings	325144	4312	320832	0.885556	0.74539	1.05208	0.165758	0.54244	0.3928
41.1	Staphylococcus infections	infectious diseases	328409	2524	325885	1.17411	0.935507	1.47434	0.166066	0.54244	0.3266
803.3	Fracture of clavicle or scapula	injuries & poisonings	322094	1262	320832	0.798413	0.580658	1.09839	0.166096	0.54244	0.5769
333.4	Torsion dystonia	neurological	305121	203	304918	0.570914	0.25745	1.2667	0.168108	0.542874	0.3053
459.9	Circulatory disease NEC	circulatory system	337925	106629	231296	0.968705	0.925961	1.01394	0.168272	0.542874	0.4952
149	Cancer of larynx, pharynx, nasal cavities	neoplasms	337088	887	336201	1.30226	0.893769	1.89649	0.168511	0.542874	0.9752
198.2	Secondary malignancy of respiratory organs	neoplasms	249925	1818	248107	0.830571	0.63779	1.08107	0.16869	0.542874	0.678
222	Benign neoplasm of male genital organs	neoplasms	329367	129	329238	0.495566	0.182214	1.34779	0.168859	0.542874	0.2443
669	Complications of labor and delivery NEC	pregnancy complications	338171	7518	330653	1.11142	0.955875	1.29162	0.169649	0.543099	0.6079
386	Vertiginous syndromes and other disorders of vestibular system	sense organs	334635	1668	332967	0.824629	0.626123	1.08663	0.169982	0.543099	0.3107
427.5	Arrhythmia (cardiac) NOS	circulatory system	315954	741	315213	0.748838	0.49455	1.13446	0.172059	0.547683	0.8645
601.8	Other inflammatory disorders of male genital organs	genitourinary	320223	260	319963	0.612782	0.303051	1.23843	0.172478	0.547683	0.1329
604	Disorders of penis	genitourinary	322365	586	321779	1.37572	0.867131	2.1826	0.175379	0.555133	0.8376
180	Cervical cancer and dysplasia	neoplasms	311493	2787	308706	0.86137	0.694106	1.06949	0.1759	0.555133	0.3251
454.11	Varicose veins of lower extremity, symptomtic	circulatory system	306524	506	306018	1.41073	0.856085	2.3259	0.176984	0.556743	0.7246
300.12	Agorophobia, social phobia, and panic disorder	mental disorders	302725	583	302142	0.726148	0.455825	1.15678	0.177745	0.556743	0.8325
698	Pruritus and related conditions	dermatologic	338171	655	337516	1.35402	0.871143	2.10456	0.178225	0.556743	0.3772
783	Fever of unknown origin	symptoms	338171	3232	334939	1.14557	0.939834	1.39633	0.178568	0.556743	0.2515
458.1	Orthostatic hypotension	circulatory system	232347	1051	231296	0.786627	0.554183	1.11657	0.179929	0.559137	0.8722
478	Throat pain	respiratory	323141	295	322846	1.56711	0.812039	3.02273	0.180424	0.559137	0.3357
244.1	Secondary hypothyroidism	endocrine/metabolic	324896	897	323999	0.77422	0.53218	1.12692	0.180961	0.559137	0.9263
586.4	Stricture/obstruction of ureter	genitourinary	327677	739	326938	1.32517	0.87697	2.00243	0.181626	0.559515	0.4093
695.42	Systemic lupus erythematosus	dermatologic	332394	280	332114	1.58408	0.804991	3.11718	0.182585	0.560797	0.5886
519.8	Other diseases of respiratory system, NEC	respiratory	295409	7174	288235	1.09502	0.957837	1.25184	0.183246	0.561157	0.1503
530.6	Diverticulum of esophagus, acquired	digestive	306149	131	306018	1.95876	0.726148	5.28369	0.18409	0.562073	0.4148
338.2	Chronic pain	neurological	337855	299	337556	0.645357	0.337337	1.23526	0.186174	0.563363	0.477
159	Malignant neoplasm of other and ill-defined sites within the digestive organs and peritoneum	neoplasms	328946	4298	324648	1.12288	0.945636	1.33335	0.186289	0.563363	0.6965
726.2	Synoviopathy	musculoskeletal	307442	270	307172	0.630311	0.317529	1.2512	0.186953	0.563363	0.4972
174	Breast cancer	neoplasms	315638	1537	314101	1.21516	0.909956	1.62272	0.187021	0.563363	0.9811
981	Toxic effect of (non-ethyl) alcohol and petroleum and other solvents	injuries & poisonings	337109	153	336956	1.85322	0.740817	4.63839	0.187626	0.563363	0.641
965.3	Salicylates causing adverse effects in therapeutic use	injuries & poisonings	316137	331	315806	0.658732	0.353997	1.2258	0.187788	0.563363	0.0277
530.2	Esophageal bleeding (varices/hemorrhage)	digestive	307404	1386	306018	1.22266	0.90623	1.64957	0.188363	0.563452	0.8387
622	Polyp of female genital organs	genitourinary	328372	453	327919	1.4282	0.835698	2.44077	0.192254	0.573428	0.5111
415.21	Primary pulmonary hypertension	circulatory system	333152	364	332788	0.675495	0.374156	1.21953	0.193251	0.574742	0.4399
610.4	Benign neoplasm of breast	genitourinary	333530	1172	332358	0.803753	0.578281	1.11714	0.194019	0.575367	0.9704
550.2	Diaphragmatic hernia	digestive	321441	22110	299331	1.05316	0.973686	1.13912	0.195364	0.577665	0.6226
427.11	Paroxysmal supraventricular tachycardia	circulatory system	317165	1952	315213	0.84518	0.654355	1.09109	0.196586	0.577665	0.9924
530.5	Disorders of esophageal motility	digestive	306535	517	306018	0.721693	0.439752	1.18439	0.19703	0.577665	0.9922
751.11	Congenital anomalies of female genital organs	congenital anomalies	336709	369	336340	0.675495	0.372433	1.2258	0.197033	0.577665	0.3662
715.2	Ankylosing spondylitis	musculoskeletal	321169	305	320864	0.653684	0.34204	1.24864	0.198001	0.57779	0.7434
573	Other disorders of liver	digestive	334354	3987	330367	1.12519	0.939834	1.3471	0.198822	0.57779	0.0183
250.7	Diabetic retinopathy	endocrine/metabolic	329300	1108	328192	0.800873	0.570914	1.12346	0.198839	0.57779	0.8726
78	Viral warts & HPV	infectious diseases	334277	831	333446	0.774617	0.524324	1.14439	0.199315	0.57779	0.1603
443.9	Peripheral vascular disease, unspecified	circulatory system	333051	2052	330999	0.849089	0.661101	1.09053	0.20015	0.578542	0.648
292.4	Altered mental status	mental disorders	334631	1800	332831	1.19048	0.911357	1.5559	0.201181	0.578542	0.0879
622.2	Mucous polyp of cervix	genitourinary	330741	2822	327919	1.14792	0.928814	1.41798	0.202351	0.578542	0.6088
440.2	Atherosclerosis of the extremities	circulatory system	331629	630	330999	0.746155	0.475158	1.17171	0.203474	0.578542	0.9628
287.3	Thrombocytopenia	hematopoietic	336983	1006	335977	1.25763	0.882383	1.79247	0.204125	0.578542	0.5905
555.1	Regional enteritis	digestive	284158	1431	282727	0.825475	0.61341	1.11028	0.204871	0.578542	0.4347
155.1	Malignant neoplasm of liver, primary	neoplasms	324797	149	324648	1.8268	0.719845	4.63839	0.204966	0.578542	0.3992
213	Benign neoplasm of bone and articular cartilage	neoplasms	297284	270	297014	1.55271	0.78582	3.06645	0.205028	0.578542	0.2953
90	Sexually transmitted infections (not HIV or hepatitis)	infectious diseases	338170	249	337921	0.632903	0.31204	1.28436	0.205139	0.578542	0.8379
619.2	Disorders of uterus, NEC	genitourinary	301413	2740	298673	1.15205	0.925486	1.43333	0.205493	0.578542	0.2075
742.8	Articular cartilage disorder	musculoskeletal	308633	982	307651	0.792701	0.553048	1.1362	0.205741	0.578542	0.9388
674	Other complications of the puerperium NEC	pregnancy complications	337997	219	337778	0.604976	0.277039	1.32042	0.207215	0.581102	0.2317
340	Migraine	neurological	332233	2214	330019	0.856085	0.672039	1.08997	0.208659	0.581311	0.6675
41.4	E. coli	infectious diseases	328070	2185	325885	1.16871	0.916512	1.4903	0.209044	0.581311	0.1883
250.23	Type 2 diabetes with ophthalmic manifestations	endocrine/metabolic	322827	1073	321754	0.800873	0.566539	1.13271	0.209452	0.581311	0.6263
740.12	Osteoarthrosis, localized, secondary	musculoskeletal	315130	288	314842	1.53293	0.786627	2.98576	0.209654	0.581311	0.3756
292.2	Mild cognitive impairment	mental disorders	332983	152	332831	1.80168	0.717633	4.52329	0.210106	0.581311	0.2637
444.1	Arterial embolism and thrombosis of lower extremity artery	circulatory system	331451	452	330999	1.40135	0.825475	2.37776	0.210953	0.582094	0.6996
611.3	Lump or mass in breast	genitourinary	333602	1244	332358	0.81496	0.590568	1.12519	0.213871	0.588574	0.2804
427.6	Premature beats	circulatory system	315588	375	315213	0.692329	0.387036	1.23907	0.215589	0.591724	0.5457
426.4	Anomalous atrioventricular excitation	circulatory system	315408	195	315213	1.65296	0.7431	3.67686	0.217686	0.595894	0.2312
281.12	Other vitamin B12 deficiency anemia	hematopoietic	323019	147	322872	1.78971	0.708128	4.52329	0.218316	0.596036	0.5409
709.3	Systemic sclerosis	dermatologic	246106	130	245976	0.534368	0.196481	1.45332	0.219857	0.598662	0.4404
818	Intracranial hemorrhage (injury)	injuries & poisonings	335774	411	335363	1.40784	0.814124	2.43452	0.221008	0.599764	0.6434
451.2	Phlebitis and thrombophlebitis of lower extremities	circulatory system	308935	2917	306018	1.14146	0.923589	1.41073	0.221425	0.599764	0.4547
295.2	Paranoid disorders	mental disorders	302273	131	302142	0.542096	0.202829	1.44885	0.222139	0.600014	0.3212
250.1	Type 1 diabetes	endocrine/metabolic	323885	2131	321754	1.16333	0.912292	1.4842	0.222841	0.600014	0.8963
136	Other infectious and parasitic diseases	infectious diseases	337962	336	337626	1.47131	0.789456	2.74069	0.223803	0.600014	0.3317
850	Hemorrhage or hematoma complicating a procedure	injuries & poisonings	331146	4283	326863	0.898825	0.756558	1.06784	0.223842	0.600014	0.9861
211	Benign neoplasm of other parts of digestive system	neoplasms	330713	4306	326407	1.11142	0.935986	1.31974	0.228327	0.609336	0.9396
740.11	Osteoarthrosis, localized, primary	musculoskeletal	322221	7379	314842	0.921224	0.80623	1.05316	0.228973	0.609336	0.3146
348.7	Coma	neurological	305199	281	304918	0.663138	0.339419	1.29494	0.229091	0.609336	0.9379
701.2	Scar conditions and fibrosis of skin	dermatologic	335978	1920	334058	1.17111	0.904837	1.51651	0.230744	0.610028	0.2193
184.11	Malignant neoplasm of ovary	neoplasms	319163	4218	314945	0.899286	0.75617	1.07004	0.231489	0.610028	0.6208
371	Inflammation of the eye	sense organs	330673	329	330344	0.683159	0.366183	1.27517	0.231518	0.610028	0.8185
507	Pleurisy; pleural effusion	respiratory	334121	5266	328855	1.09952	0.940316	1.28567	0.232655	0.610028	0.3417
473	Diseases of the larynx and vocal cords	respiratory	324105	1259	322846	1.21329	0.882836	1.66743	0.232855	0.610028	0.264
574	Cholelithiasis and cholecystitis	digestive	324086	334	323752	1.46304	0.783406	2.73368	0.232898	0.610028	0.9522
465.2	Acute pharyngitis	respiratory	336413	674	335739	0.768682	0.497858	1.18622	0.23503	0.612317	0.9742
285.1	Acute posthemorrhagic anemia	hematopoietic	323095	223	322872	0.634528	0.299344	1.34502	0.235063	0.612317	0.2917
557	Intestinal malabsorption (non-celiac)	digestive	282961	234	282727	1.5559	0.748454	3.23443	0.236387	0.612317	0.7921
605	Erectile dysfunction [ED]	genitourinary	322009	230	321779	1.57194	0.743481	3.32184	0.236456	0.612317	0.1079
571.8	Liver abscess and sequelae of chronic liver disease	digestive	330799	432	330367	1.3835	0.8083	2.36924	0.236739	0.612317	0.6629
189.2	Cancer of bladder	neoplasms	336036	1524	334512	0.839994	0.628697	1.12231	0.237779	0.612445	0.7075
189.21	Malignant neoplasm of bladder	neoplasms	336409	1897	334512	1.16811	0.902057	1.51263	0.238403	0.612445	0.9014
636	Early or threatened labor; hemorrhage in early pregnancy	pregnancy complications	332577	991	331586	0.802518	0.556461	1.15678	0.238569	0.612445	0.7541
145	Cancer of mouth	neoplasms	336411	210	336201	0.626766	0.287902	1.36518	0.239194	0.612528	0.98
272.1	Hyperlipidemia	endocrine/metabolic	313115	4156	308959	0.898364	0.750761	1.07444	0.240332	0.613917	0.1967
371.3	Inflammation of eyelids	sense organs	332285	1941	330344	0.857843	0.663819	1.10801	0.240977	0.614044	0.9659
420.3	Endocarditis	circulatory system	336115	566	335549	1.32925	0.823361	2.14488	0.243628	0.619271	0.062
522	Diseases of pulp and periapical tissues	digestive	325448	512	324936	1.34158	0.81789	2.20171	0.245125	0.621546	0.8821
802	Fracture of pelvis	injuries & poisonings	321412	580	320832	0.7585	0.475402	1.21018	0.246399	0.621668	0.7367
870.2	Open wound of ear	injuries & poisonings	331479	163	331316	1.68981	0.695175	4.10756	0.247174	0.621668	0.0453
297	Suicidal ideation or attempt	mental disorders	302412	270	302142	1.49796	0.754621	2.97353	0.247916	0.621668	0.9929
165	Cancer within the respiratory system	neoplasms	338158	2472	335686	0.874724	0.697317	1.09783	0.248145	0.621668	0.8446
263	Other nutritional deficiency	endocrine/metabolic	337383	1206	336177	1.20894	0.875173	1.66914	0.249055	0.621668	0.8318
370	Keratitis	sense organs	330466	122	330344	0.544046	0.193283	1.53215	0.249146	0.621668	0.4342
580.32	Nephritis and nephropathy with pathological lesion	genitourinary	327792	854	326938	1.25313	0.853017	1.83997	0.24939	0.621668	0.4051
379.9	Pain, swelling or discharge of eye	sense organs	306418	136	306282	1.74441	0.675148	4.50708	0.250907	0.623943	0.6196
444	Arterial embolism and thrombosis	circulatory system	331340	341	330999	0.698749	0.377432	1.29361	0.254164	0.629756	0.086
277.5	Other disorders of lipoid metabolism	endocrine/metabolic	302391	153	302238	0.590266	0.238022	1.46379	0.254942	0.629756	0.9835
433.1	Occlusion and stenosis of precerebral arteries	circulatory system	330920	820	330100	1.25634	0.848219	1.8618	0.255076	0.629756	0.3958
145.3	Cancer of major salivary glands	neoplasms	336331	130	336201	1.75517	0.662798	4.6503	0.257595	0.634162	0.9312
153	Colorectal cancer	neoplasms	316634	248	316386	0.659408	0.320638	1.3568	0.258089	0.634162	0.916
394	Rheumatic disease of the heart valves	circulatory system	333555	743	332812	1.26475	0.839994	1.90526	0.260459	0.634981	0.7002
971	Poisoning by drugs primarily affecting the autonomic nervous system	injuries & poisonings	315961	155	315806	0.598495	0.24458	1.46454	0.260708	0.634981	0.2132
184.1	Malignant neoplasm of ovary and other uterine adnexa	neoplasms	317628	2683	314945	1.13329	0.910889	1.41	0.260833	0.634981	0.3228
531.4	Peptic ulcer, site unspecified	digestive	332482	332	332150	1.42454	0.7675	2.6427	0.261883	0.634981	0.3365
275.53	Disorders of phosphorus metabolism	endocrine/metabolic	336581	137	336444	1.7453	0.658394	4.62414	0.26289	0.634981	0.6363
728	Disorders of muscle, ligament, and fascia	musculoskeletal	307360	188	307172	0.628375	0.278606	1.41798	0.263346	0.634981	0.5489
558	Noninfectious gastroenteritis	digestive	298394	15667	282727	0.948064	0.863581	1.04081	0.263448	0.634981	0.0164
733.8	Malunion and nonunion of fracture	musculoskeletal	324556	1013	323543	1.22266	0.859604	1.73994	0.264076	0.634981	0.4484
695.3	Rosacea	dermatologic	333310	238	333072	0.661101	0.319817	1.36728	0.264344	0.634981	0.5098
8.5	Bacterial enteritis	infectious diseases	332578	1640	330938	1.17291	0.886011	1.55271	0.264981	0.634981	0.2678
766	Neuralgia, neuritis, and radiculitis NOS	symptoms	336292	953	335339	1.22768	0.856085	1.76058	0.265191	0.634981	0.9487
721.1	Spondylosis without myelopathy	musculoskeletal	319713	4098	315615	1.10744	0.925486	1.32517	0.266253	0.63605	0.283
535.2	Atrophic gastritis	digestive	313515	308	313207	1.43701	0.756946	2.72947	0.267797	0.636462	0.6249
627.1	Postmenopausal bleeding	genitourinary	320209	7443	312766	1.0783	0.942731	1.23273	0.269046	0.636462	0.0722
79	Viral infection	infectious diseases	336799	3353	333446	0.896063	0.737406	1.08886	0.269987	0.636462	0.9352
429.2	Abnormal function study of cardiovascular system	circulatory system	333641	441	333200	0.741197	0.434596	1.26345	0.271414	0.636462	0.8403
528.7	Sialolithiasis	digestive	333822	266	333556	0.676882	0.33751	1.3575	0.271458	0.636462	0.4806
751.1	Congenital anomalies of genital organs	congenital anomalies	336928	588	336340	0.770655	0.48426	1.2258	0.271521	0.636462	0.623
381.1	Otitis media	sense organs	335836	957	334879	0.81496	0.565669	1.17411	0.271692	0.636462	0.3712
530.12	Ulcer of esophagus	digestive	310268	4250	306018	1.10178	0.926911	1.30896	0.271839	0.636462	0.9034
601.12	Chronic prostatitis	genitourinary	320728	765	319963	1.25699	0.836126	1.89066	0.271977	0.636462	0.2262
327	Sleep disorders	neurological	334715	804	333911	1.25056	0.838703	1.86562	0.273308	0.637263	0.9574
619.4	Noninflammatory disorders of vagina	genitourinary	300116	1443	298673	1.18015	0.87697	1.58733	0.273554	0.637263	0.6445
579.2	Splenomegaly	digestive	319112	341	318771	1.40135	0.76475	2.56657	0.274384	0.637411	0.8316
523.31	Acute periodontitis	digestive	325482	546	324936	0.763966	0.471276	1.23843	0.275063	0.637411	0.1052
614.3	Pelvic inflammatory disease (PID)	genitourinary	330758	219	330539	1.53136	0.712134	3.2947	0.27547	0.637411	0.2377
240	Simple and unspecified goiter	endocrine/metabolic	324478	479	323999	0.751146	0.448176	1.25892	0.277655	0.640515	0.8673
531.3	Duodenal ulcer	digestive	334584	2434	332150	1.13446	0.90252	1.42527	0.278498	0.640515	0.9003
442.8	Aneurysm of other specified artery	circulatory system	331166	167	330999	1.61857	0.676882	3.87034	0.278788	0.640515	0.8989
751.22	Other specified congenital anomalies of kidney	congenital anomalies	336607	267	336340	1.46905	0.731755	2.94923	0.279834	0.640515	0.0159
174.1	Breast cancer [female]	neoplasms	317618	3517	314101	1.10971	0.918394	1.34089	0.280237	0.640515	0.7077
198.6	Secondary malignancy of bone	neoplasms	249880	1773	248107	0.863138	0.660762	1.12692	0.280611	0.640515	0.8773
260.6	Anorexia	endocrine/metabolic	336843	666	336177	1.2693	0.822517	1.95876	0.281753	0.640515	0.9072
626.12	Excessive or frequent menstruation	genitourinary	320823	8057	312766	0.930244	0.815796	1.06129	0.281777	0.640515	0.2441
159.4	Malignant neoplasm of retroperitoneum and peritoneum	neoplasms	324826	178	324648	0.627409	0.26727	1.47207	0.284317	0.642694	0.7917
722.9	Other and unspecified disc disorder	musculoskeletal	319182	3567	315615	1.10801	0.917923	1.33814	0.284836	0.642694	0.5774
671	Venous/cerebrovascular complications embolism in pregnancy and the puerperium	pregnancy complications	337913	135	337778	0.585142	0.218934	1.5631	0.285292	0.642694	0.8852
496	Chronic airway obstruction	respiratory	317063	6038	311025	0.922643	0.79596	1.06949	0.285508	0.642694	0.3687
331.1	Hydrocephalus	neurological	305328	410	304918	0.739299	0.423811	1.28898	0.286831	0.642694	0.724
369.5	Conjunctivitis, infectious	sense organs	330519	175	330344	1.60534	0.67135	3.83871	0.287061	0.642694	0.0178
318	Tobacco use disorder	mental disorders	330051	15960	314091	0.950498	0.865798	1.04295	0.287095	0.642694	0.0189
353	Nerve root and plexus disorders	neurological	326928	767	326161	1.24672	0.828869	1.87425	0.289548	0.646783	0.714
529.1	Glossitis	digestive	333801	245	333556	1.47207	0.718001	3.01654	0.290958	0.648528	0.4381
721	Spondylosis and allied disorders	musculoskeletal	318187	2572	315615	0.888285	0.712134	1.10744	0.293718	0.652893	0.9307
386.9	Dizziness and giddiness (Light-headedness and vertigo)	sense organs	336697	3730	332967	1.10404	0.916982	1.32857	0.294218	0.652893	0.9741
227.3	Benign neoplasm of pituitary gland and craniopharyngeal duct (pouch)	neoplasms	336962	318	336644	0.712865	0.378401	1.34296	0.294814	0.652893	0.8633
979	Adverse drug events and drug allergies	injuries & poisonings	316378	572	315806	0.777403	0.484757	1.24672	0.29617	0.653443	0.7161
292	Neurological disorders	mental disorders	333184	353	332831	1.37009	0.758889	2.47353	0.296385	0.653443	0.7819
300.13	Phobia	mental disorders	302564	422	302142	1.33677	0.774617	2.30808	0.297246	0.653443	0.9301
569	Other disorders of intestine	digestive	336457	62824	273633	0.974185	0.927386	1.02335	0.297961	0.653443	0.7801
567	Peritonitis and retroperitoneal infections	digestive	274351	718	273633	0.797594	0.521108	1.22078	0.298296	0.653443	0.3533
578.1	Hematemesis	digestive	320390	1619	318771	1.16035	0.875622	1.53766	0.300335	0.653443	0.5662
535.6	Duodenitis	digestive	319439	6232	313207	0.927386	0.804166	1.06949	0.30057	0.653443	0.8531
681.1	Cellulitis and abscess of fingers/toes	dermatologic	329384	465	328919	1.31501	0.783004	2.2085	0.300723	0.653443	0.9661
530	Diseases of esophagus	digestive	306698	680	306018	1.25699	0.81496	1.93977	0.300761	0.653443	0.1818
296	Mood disorders	mental disorders	312329	10187	302142	0.941281	0.838273	1.05695	0.304851	0.660569	0.5763
626.13	Irregular menstrual cycle	genitourinary	314382	1616	312766	0.863581	0.652345	1.14263	0.305321	0.660569	0.8182
255.21	Glucocorticoid deficiency	endocrine/metabolic	335558	298	335260	0.711769	0.371098	1.36518	0.306238	0.661166	0.8473
519	Other diseases of respiratory system, not elsewhere classified	respiratory	337673	49438	288235	1.02861	0.974185	1.08663	0.308432	0.664512	0.1451
750.21	Congenital anomalies of intestine	congenital anomalies	336528	188	336340	1.53372	0.672039	3.49843	0.309708	0.665788	0.8048
451	Phlebitis and thrombophlebitis	circulatory system	306349	331	306018	0.725031	0.389426	1.34917	0.310314	0.665788	0.2566
228	Hemangioma and lymphangioma, any site	neoplasms	338171	1313	336858	1.17472	0.860487	1.6037	0.311106	0.666103	0.2022
358.1	Myasthenia gravis	neurological	335961	159	335802	0.630311	0.25679	1.54715	0.313532	0.668295	0.4588
381.11	Suppurative and unspecified otitis media	sense organs	335561	682	334879	0.802106	0.522178	1.2321	0.313922	0.668295	0.6062
446.4	Wegener's granulomatosis	circulatory system	331151	152	330999	0.621007	0.244956	1.57436	0.315745	0.668295	0.3919
747.1	Cardiac congenital anomalies	congenital anomalies	336028	170	335858	0.645688	0.27379	1.52275	0.317311	0.668295	0.5694
941	Adverse reaction to serum or vaccine	injuries & poisonings	333341	178	333163	1.54319	0.65907	3.61145	0.317311	0.668295	0.4329
601.1	Prostatitis	genitourinary	320495	532	319963	0.778201	0.47589	1.2719	0.317311	0.668295	0.8443
362.4	Retinal vascular changes and abnomalities	sense organs	328883	691	328192	0.803341	0.522713	1.234	0.317311	0.668295	0.6141
427.3	Other specified cardiac dysrhythmias	circulatory system	317830	2617	315213	0.892852	0.715062	1.11542	0.317311	0.668295	0.1703
780	Hypothermia/Chills	symptoms	338171	125	338046	1.65466	0.614985	4.45195	0.318787	0.670036	0.153
253.2	Pituitary hypofunction	endocrine/metabolic	335475	215	335260	0.677229	0.313484	1.46379	0.321116	0.670681	0.3231
345.11	Generalized convulsive epilepsy	neurological	305285	367	304918	1.35055	0.745008	2.44704	0.321422	0.670681	0.172
261.2	Vitamin B-complex deficiencies	endocrine/metabolic	336789	612	336177	1.25828	0.799232	1.982	0.321612	0.670681	0.7875
946	Anaphylactic shock NOS	injuries & poisonings	333606	443	333163	1.31097	0.766713	2.24044	0.321872	0.670681	0.5351
761	Cervicalgia	symptoms	338171	1467	336704	1.15856	0.865798	1.54953	0.322343	0.670681	0.5218
198.7	Secondary malignant neoplasm of skin	neoplasms	248257	150	248107	0.627409	0.248882	1.58083	0.323131	0.670969	0.1931
752	Nervous system congenital anomalies	congenital anomalies	337946	223	337723	1.4563	0.688434	3.08221	0.325817	0.675188	0.6805
198.3	Secondary malignant neoplasm of digestive systems	neoplasms	249351	1244	248107	1.17291	0.850833	1.61608	0.329599	0.681309	0.8909
836	Traumatic arthropathy	injuries & poisonings	324204	439	323765	0.76475	0.445884	1.31232	0.330092	0.681309	0.431
741	Symptoms and disorders of the joints	musculoskeletal	337553	29902	307651	1.03443	0.965729	1.10801	0.331753	0.682644	0.9081
686.4	Pyogenic granuloma	dermatologic	329212	293	328919	1.39276	0.71323	2.71969	0.332061	0.682644	0.0128
710.12	Chronic osteomyelitis	musculoskeletal	277747	152	277595	1.57678	0.62356	3.98514	0.336009	0.689387	0.2518
614.1	Pelvic peritoneal adhesions, female (postoperative) (postinfection)	genitourinary	332607	2068	330539	0.885102	0.689848	1.13504	0.337218	0.690331	0.1588
198.4	Secondary malignant neoplasm of liver	neoplasms	250280	2173	248107	1.12576	0.883289	1.4348	0.337808	0.690331	0.4767
857	Mechanical complication of unspecified genitourinary device, implant, and graft	injuries & poisonings	327856	993	326863	1.19048	0.832276	1.70286	0.339549	0.692519	0.4184
429.3	Symptoms involving cardiovascular system	circulatory system	333358	158	333200	0.651342	0.269196	1.57517	0.341563	0.693549	0.2115
198	Secondary malignant neoplasm	neoplasms	249057	950	248107	1.19232	0.829719	1.71425	0.342042	0.693549	0.9594
320	Meningitis	neurological	337662	350	337312	0.746155	0.40782	1.36588	0.34207	0.693549	0.6994
701	Other hypertrophic and atrophic conditions of skin	dermatologic	335526	1468	334058	1.15086	0.860487	1.53844	0.34308	0.694233	0.6749
635.3	Placenta previa and abruptio placenta	pregnancy complications	332634	1048	331586	1.18804	0.830997	1.69763	0.343904	0.694539	0.1948
642	Hypertension complicating pregnancy, childbirth, and the puerperium	pregnancy complications	338025	773	337252	0.81789	0.538494	1.24225	0.346035	0.694795	0.2456
250.11	Type 1 diabetes with ketoacidosis	endocrine/metabolic	321944	190	321754	1.47509	0.656708	3.31164	0.34639	0.694795	0.6174
426.21	First degree AV block	circulatory system	316007	794	315213	0.825052	0.552481	1.23147	0.347295	0.694795	0.6761
803	Fracture of upper limb	injuries & poisonings	321408	576	320832	0.799642	0.501703	1.27451	0.347394	0.694795	0.036
187.2	Malignant neoplasm of testis	neoplasms	333155	3917	329238	0.916982	0.765534	1.09839	0.347788	0.694795	0.5913
420.2	Pericarditis	circulatory system	336427	878	335549	1.1966	0.822096	1.74172	0.348071	0.694795	0.8037
300.1	Anxiety disorder	mental disorders	306487	4345	302142	1.08607	0.913696	1.2903	0.349249	0.695802	0.1877
686.1	Carbuncle and furuncle	dermatologic	330799	1880	328919	1.13155	0.873379	1.46604	0.350248	0.696447	0.6155
300.3	Obsessive-compulsive disorders	mental disorders	302264	122	302142	1.64704	0.577096	4.70307	0.35134	0.697276	0.0668
481	Influenza	respiratory	337741	8011	329730	1.06238	0.935027	1.20708	0.35282	0.697538	0.0882
972	Poisoning by agents primarily affecting the cardiovascular system	injuries & poisonings	315967	161	315806	0.650341	0.262516	1.61111	0.352824	0.697538	0.0556
433.2	Occlusion of cerebral arteries	circulatory system	332439	2339	330100	1.11714	0.884195	1.41145	0.353906	0.698339	0.9079
360.2	Progressive myopia	sense organs	329141	197	328944	0.687023	0.309173	1.52666	0.357179	0.703451	0.2049
535	Gastritis and duodenitis	digestive	327099	13892	313207	1.04563	0.95001	1.15086	0.359777	0.707219	0.8973
276.5	Hypovolemia	endocrine/metabolic	334497	2333	332164	1.11542	0.882383	1.41	0.360631	0.70755	0.991
389.1	Sensorineural hearing loss	sense organs	330504	365	330139	1.31771	0.727639	2.38754	0.362653	0.708025	0.342
512.1	Wheezing	respiratory	327415	190	327225	0.686319	0.304453	1.54635	0.363659	0.708025	0.8581
204	Leukemia	neoplasms	334313	387	333926	0.76632	0.431045	1.36308	0.364226	0.708025	0.8788
540.11	Acute appendicitis	digestive	337188	2159	335029	1.11828	0.87787	1.42527	0.365696	0.708025	0.8816
290.2	Delirium due to conditions classified elsewhere	mental disorders	333352	521	332831	1.25506	0.767106	2.05339	0.365952	0.708025	0.802
571.6	Primary biliary cirrhosis	digestive	330579	212	330367	1.42673	0.659746	3.08538	0.36625	0.708025	0.792
555	Inflammatory bowel disease and other gastroenteritis and colitis	digestive	298313	15586	282727	0.957837	0.872037	1.05154	0.366406	0.708025	0.0137
509.8	Dependence on respirator [Ventilator] or supplemental oxygen	respiratory	329180	325	328855	1.33403	0.71323	2.49519	0.367011	0.708025	0.4484
623	Hypertrophy of female genital organs	genitourinary	328970	1051	327919	0.851706	0.600956	1.20708	0.367048	0.708025	0.6314
285	Other anemias	hematopoietic	332272	9400	322872	1.05586	0.937908	1.18804	0.369023	0.709843	0.0161
151	Cancer of stomach	neoplasms	325157	509	324648	0.795144	0.481783	1.31232	0.369404	0.709843	0.6311
473.3	Paralysis/spasm of vocal cords or larynx	respiratory	323057	211	322846	0.701262	0.322783	1.52353	0.370054	0.709843	0.515
414	Other forms of chronic heart disease	circulatory system	313660	1419	312241	1.14557	0.849525	1.54477	0.372256	0.710926	0.3806
736	Other acquired deformities of limbs	musculoskeletal	327759	1133	326626	1.16154	0.835269	1.61608	0.373335	0.710926	0.6125
540.1	Appendicitis	digestive	335677	648	335029	1.22517	0.783808	1.91604	0.373526	0.710926	0.1545
705.8	Hyperhidrosis	dermatologic	330672	470	330202	0.788242	0.466467	1.33198	0.374063	0.710926	0.3169
284	Aplastic anemia	hematopoietic	332958	10086	322872	1.05478	0.937908	1.18622	0.374063	0.710926	0.0144
577.1	Acute pancreatitis	digestive	337547	1219	336328	0.864467	0.626766	1.19171	0.37481	0.711036	0.4736
870.1	Open wound or laceration of eye or eyelid	injuries & poisonings	331534	218	331316	1.41798	0.65402	3.07432	0.376472	0.712879	0.5892
681	Superficial cellulitis and abscess	dermatologic	329484	565	328919	0.805817	0.49888	1.30093	0.377453	0.71292	0.1729
916	Contusion	injuries & poisonings	338171	1150	337021	1.16094	0.83313	1.61691	0.377875	0.71292	0.5931
618.2	Uterine/Uterovaginal prolapse	genitourinary	332913	4412	328501	0.925961	0.779799	1.09952	0.380382	0.71531	0.0719
165.1	Cancer of bronchus; lung	neoplasms	337534	1848	335686	0.889653	0.685264	1.1556	0.380528	0.71531	0.6212
184.2	Cancer of other female genital organs	neoplasms	315395	450	314945	0.791482	0.467664	1.33952	0.384175	0.719605	0.7454
301	Personality disorders	mental disorders	302443	301	302142	0.749222	0.390826	1.43628	0.384207	0.719605	0.9712
480	Pneumonia	respiratory	332794	3064	329730	1.09502	0.891023	1.34502	0.38791	0.725222	0.0455
643.1	Hyperemesis gravidarum	pregnancy complications	338108	124	337984	0.637136	0.228337	1.77691	0.389282	0.726472	0.8263
340.1	Migrain with aura	neurological	330198	179	330019	0.69375	0.299959	1.6037	0.392598	0.731337	0.6396
521.1	Dental caries	digestive	327456	2520	324936	0.90623	0.723175	1.1362	0.393474	0.73165	0.6913
764	Sciatica	symptoms	337279	1940	335339	1.11828	0.864467	1.44662	0.394457	0.732158	0.7839
465	Acute upper respiratory infections of multiple or unspecified sites	respiratory	338162	2423	335739	1.10404	0.879221	1.38634	0.395203	0.732225	0.9957
790.6	Other abnormal blood chemistry	symptoms	337994	5283	332711	1.07004	0.914634	1.25248	0.397467	0.733271	0.7117
218.2	Other benign neoplasm of uterus	neoplasms	318033	293	317740	1.32585	0.689494	2.55082	0.398192	0.733271	0.8466
117	Mycoses	infectious diseases	338155	2148	336007	1.11085	0.869803	1.41871	0.398881	0.733271	0.2083
585.31	Renal dialysis	genitourinary	327350	412	326938	1.2654	0.73063	2.19045	0.400539	0.733271	0.8847
565	Anal and rectal conditions	digestive	280468	6835	273633	0.942247	0.81999	1.08273	0.400583	0.733271	0.4681
967	Adverse effects of sedatives or other central nervous system depressants and anesthetics	injuries & poisonings	316293	487	315806	1.24416	0.746537	2.07243	0.401704	0.733271	0.4893
613.1	Inflammatory disease of breast	genitourinary	334166	582	333584	1.22078	0.765534	1.94674	0.401827	0.733271	0.9829
613.9	Breast disorder NOS	genitourinary	337944	4360	333584	1.07664	0.905765	1.2791	0.402475	0.733271	0.3582
394.2	Mitral valve disease	circulatory system	335268	2456	332812	0.90716	0.722063	1.13912	0.40259	0.733271	0.7428
426.91	Cardiac pacemaker in situ	circulatory system	317064	1851	315213	0.89331	0.685616	1.16392	0.402873	0.733271	0.7927
153.3	Malignant neoplasm of rectum, rectosigmoid junction, and anus	neoplasms	318499	2113	316386	0.901595	0.706315	1.15086	0.405818	0.737331	0.4293
586.2	Cyst of kidney, acquired	genitourinary	327969	1031	326938	0.862253	0.607151	1.22454	0.407625	0.739313	0.6115
770	Myalgia and myositis unspecified	symptoms	338171	497	337674	1.23336	0.749991	2.02723	0.408655	0.739881	0.5507
332	Parkinson's disease	neurological	305843	925	304918	0.855646	0.590266	1.24034	0.410026	0.740959	0.9194
300	Anxiety, phobic and dissociative disorders	mental disorders	302478	336	302142	0.773823	0.419057	1.42893	0.412403	0.740959	0.54
269	Proteinuria	endocrine/metabolic	337805	264	337541	1.33198	0.671006	2.64405	0.412417	0.740959	0.534
647.1	Infections of genitourinary tract during pregnancy	pregnancy complications	338081	208	337873	0.716163	0.322121	1.59222	0.412862	0.740959	0.5158
191.11	Cancer of brain	neoplasms	336665	471	336194	1.24034	0.740437	2.07775	0.41295	0.740959	0.9716
686.3	Pilonidal cyst	dermatologic	329404	485	328919	1.23843	0.741957	2.06818	0.413559	0.740959	0.7877
523	Gingival and periodontal diseases	digestive	325354	418	324936	0.796777	0.460997	1.37642	0.415451	0.742145	0.4963
252.2	Hypoparathyroidism	endocrine/metabolic	335383	123	335260	1.52822	0.550501	4.24026	0.415658	0.742145	0.6865
296.2	Depression	mental disorders	311709	9567	302142	0.952449	0.846915	1.07113	0.416811	0.742917	0.5959
260	Protein-calorie malnutrition	endocrine/metabolic	336337	160	336177	0.689141	0.279178	1.70025	0.419342	0.743693	0.634
41	Bacterial infection NOS	infectious diseases	334324	8439	325885	1.05262	0.928814	1.19232	0.419982	0.743693	0.2835
204.21	Myeloid leukemia, acute	neoplasms	334207	281	333926	0.760448	0.390425	1.48116	0.420572	0.743693	0.8828
110.12	Althete's foot	infectious diseases	336127	120	336007	1.52744	0.542096	4.30379	0.423037	0.743693	0.831
379.2	Disorders of vitreous body	sense organs	307405	1123	306282	1.14792	0.81915	1.60864	0.423366	0.743693	0.1446
430.2	Intracerebral hemorrhage	circulatory system	330664	564	330100	1.21329	0.755395	1.94974	0.424448	0.743693	0.7345
738.4	Acquired spondylolisthesis	musculoskeletal	327844	1218	326626	0.87652	0.633877	1.21204	0.424791	0.743693	0.2565
964.1	Anticoagulants causing adverse effects	injuries & poisonings	316011	205	315806	0.721323	0.322783	1.61277	0.425887	0.743693	0.1562
200	Myeloproliferative disease	neoplasms	334578	652	333926	1.19415	0.770655	1.85038	0.427441	0.743693	0.9292
735	Acquired foot deformities	musculoskeletal	326936	310	326626	0.77105	0.405734	1.46529	0.427529	0.743693	0.6383
474.1	Acute tonsillitis	respiratory	323313	467	322846	1.234	0.733258	2.07562	0.427756	0.743693	0.974
965.2	Antirheumatics causing adverse effects in therapeutic use	injuries & poisonings	316213	407	315806	0.799642	0.459345	1.39204	0.428776	0.743693	0.7708
38	Septicemia	infectious diseases	328310	2425	325885	1.0967	0.872484	1.37854	0.429835	0.743693	0.2801
700	Corns and callosities	dermatologic	334280	222	334058	1.35333	0.638444	2.87015	0.430246	0.743693	0.1672
626.1	Irregular menstrual cycle/bleeding	genitourinary	315758	2992	312766	1.08997	0.880575	1.34986	0.430268	0.743693	0.4876
743.13	Other specified osteoporosis	musculoskeletal	330642	398	330244	0.796368	0.452332	1.40279	0.430327	0.743693	0.2225
297.2	Suicide or self-inflicted injury	mental disorders	304560	2418	302142	0.912292	0.726148	1.14674	0.430377	0.743693	0.5089
386.3	Labyrinthitis	sense organs	333586	619	332967	0.83313	0.529187	1.31165	0.430925	0.743693	0.0386
315.1	Learning disorder	mental disorders	336926	128	336798	0.667232	0.243454	1.82962	0.431493	0.743693	0.0301
840	Sprains and strains	injuries & poisonings	338136	405	337731	0.798822	0.456293	1.39848	0.431659	0.743693	0.8142
614.4	Inflammatory diseases of uterus, except cervix	genitourinary	330772	233	330539	1.34502	0.639755	2.82778	0.434133	0.746459	0.5814
741.4	Joint effusions	musculoskeletal	308798	1147	307651	1.14088	0.820411	1.58733	0.434711	0.746459	0.933
592.1	Cystitis	genitourinary	315024	1620	313404	1.11714	0.844746	1.47736	0.437172	0.749437	0.8346
275.5	Disorders of calcium/phosphorus metabolism	endocrine/metabolic	337322	878	336444	1.15975	0.796368	1.68981	0.439684	0.752494	0.7569
368.2	Diplopia and disorders of binocular vision	sense organs	336114	593	335521	1.20029	0.754621	1.90917	0.440966	0.753439	0.2882
10	Tuberculosis	infectious diseases	326012	127	325885	0.678272	0.251964	1.8268	0.442637	0.755043	0.3696
199	Neoplasm of uncertain behavior	neoplasms	249375	1268	248107	1.12981	0.826322	1.54556	0.444109	0.755189	0.3942
601.11	Acute prostatitis	genitourinary	320159	196	319963	0.73213	0.329303	1.62689	0.444403	0.755189	0.6555
523.32	Chronic periodontitis	digestive	325397	461	324936	1.22643	0.72652	2.07031	0.444918	0.755189	0.9898
374.3	Ptosis of eyelid	sense organs	331802	1458	330344	0.891937	0.664159	1.19722	0.446602	0.756803	0.5536
472	Chronic pharyngitis and nasopharyngitis	respiratory	323633	787	322846	1.16751	0.782603	1.74262	0.447976	0.75694	0.582
172	Skin cancer	neoplasms	319887	1451	318436	1.12116	0.833985	1.50721	0.44815	0.75694	0.2182
681.2	Cellulitis and abscess of face/neck	dermatologic	329342	423	328919	1.23336	0.713596	2.13281	0.452148	0.762446	0.4442
323	Encephalitis	neurological	338003	691	337312	0.849089	0.552481	1.30561	0.456074	0.765832	0.9793
989	Toxic effect of other substances, chiefly nonmedicinal as to source	injuries & poisonings	338086	1130	336956	1.13562	0.812456	1.58733	0.456426	0.765832	0.1822
706.2	Sebaceous cyst	dermatologic	337517	7315	330202	1.05154	0.920752	1.20029	0.45783	0.765832	0.9251
575.9	Nonspecific abnormal findings on radiological and other examination of biliary tract	digestive	324034	282	323752	0.777802	0.40036	1.51185	0.458511	0.765832	0.9098
593	Hematuria	genitourinary	326745	13341	313404	1.03868	0.939352	1.14851	0.4593	0.765832	0.6005
636.2	Early onset of delivery	pregnancy complications	332097	511	331586	0.825052	0.49582	1.3736	0.459515	0.765832	0.67
426.9	Cardiac pacemaker/device in situ	circulatory system	315398	185	315213	1.36658	0.597269	3.12839	0.45986	0.765832	0.8604
415.2	Chronic pulmonary heart disease	circulatory system	332917	129	332788	1.4578	0.53629	3.96272	0.460093	0.765832	0.7661
145.2	Cancer of tongue	neoplasms	336498	297	336201	1.27517	0.666548	2.43952	0.463103	0.769077	0.6005
721.2	Spondylosis with myelopathy	musculoskeletal	315761	146	315615	0.709218	0.283071	1.77691	0.463533	0.769077	0.8588
735.2	Acquired toe deformities	musculoskeletal	328454	1828	326626	0.90623	0.694106	1.18318	0.468741	0.776471	0.1944
172.2	Other non-epithelial cancer of skin	neoplasms	334345	15909	318436	0.966224	0.880575	1.06075	0.47126	0.777638	0.2292
289.4	Lymphadenitis	hematopoietic	334082	2160	331922	0.914634	0.717265	1.16631	0.472136	0.777638	0.6013
395.2	Nonrheumatic aortic valve disorders	circulatory system	333012	200	332812	1.34433	0.599724	3.01344	0.472415	0.777638	0.1209
575.7	Other disorders of gallbladder	digestive	324901	1149	323752	1.1275	0.812039	1.5655	0.472886	0.777638	0.4007
646	Other complications of pregnancy NEC	pregnancy complications	338171	1837	336334	1.10517	0.840425	1.45332	0.473429	0.777638	0.8141
625	Pain and other symptoms associated with female genital organs	genitourinary	332142	1706	330436	1.10517	0.840425	1.45332	0.475051	0.777638	0.8368
870.6	Open wound of neck	injuries & poisonings	331564	248	331316	0.771446	0.378401	1.57355	0.475424	0.777638	0.8336
528.11	Stomatitis and mucositis (ulcerative)	digestive	333883	327	333556	1.25699	0.670318	2.35712	0.475475	0.777638	0.2884
596.1	Bladder neck obstruction	genitourinary	328152	1653	326499	1.10517	0.838703	1.4563	0.478268	0.779771	0.3723
586.11	Small kidney	genitourinary	327082	144	326938	1.39848	0.553331	3.5345	0.478598	0.779771	0.8778
502	Postinflammatory pulmonary fibrosis	respiratory	329556	701	328855	0.858283	0.56191	1.3103	0.479046	0.779771	0.789
379	Other disorders of eye	sense organs	338126	31844	306282	1.02492	0.957837	1.09727	0.480261	0.780519	0.411
735.1	Flat foot	musculoskeletal	326787	161	326626	0.721323	0.29087	1.78971	0.481031	0.78054	0.3906
372	Disorders of conjunctiva	sense organs	331174	830	330344	1.15086	0.777004	1.70374	0.483448	0.783222	0.7216
751.12	Congenital anomalies of male genital organs	congenital anomalies	336525	185	336340	0.748454	0.331846	1.68808	0.484931	0.783222	0.5091
702.1	Actinic keratosis	dermatologic	335809	2120	333689	1.09053	0.855207	1.39061	0.48496	0.783222	0.2981
743.9	Osteopenia or other disorder of bone and cartilage	musculoskeletal	337996	7752	330244	0.954405	0.836984	1.08886	0.487271	0.785595	0.7254
513.4	Hyperventilation	respiratory	337896	241	337655	0.77105	0.369958	1.60781	0.487952	0.785595	0.8653
367.1	Myopia	sense organs	337235	1026	336209	1.13155	0.796777	1.60699	0.489852	0.787131	0.9327
217.1	Nevus, non-neoplastic	neoplasms	331749	503	331246	0.840425	0.512363	1.37784	0.490808	0.787131	0.2016
288	Diseases of white blood cells	hematopoietic	332414	492	331922	0.838703	0.507135	1.38705	0.492713	0.787131	0.8753
426.23	Second degree AV block	circulatory system	315582	369	315213	0.815796	0.456059	1.46004	0.492924	0.787131	0.5947
411.41	Aneurysm and dissection of heart	circulatory system	312834	593	312241	0.85258	0.5396	1.3471	0.494281	0.787131	0.6793
274.21	Chondrocalcinosis	endocrine/metabolic	335574	467	335107	1.19906	0.712865	2.0179	0.494356	0.787131	0.9013
496.3	Bronchiectasis	respiratory	312554	1529	311025	1.10574	0.828444	1.47585	0.494653	0.787131	0.9616
159.2	Malignant neoplasm of small intestine, including duodenum	neoplasms	324846	198	324648	0.756558	0.339245	1.68635	0.495426	0.787131	0.9592
433.3	Cerebral ischemia	circulatory system	330834	734	330100	0.865354	0.570914	1.31232	0.495771	0.787131	0.7813
564.1	Irritable Bowel Syndrome	digestive	287284	4557	282727	1.05912	0.897443	1.24992	0.497272	0.787259	0.5284
447.1	Stricture of artery	circulatory system	331695	696	330999	0.863581	0.564799	1.32042	0.497946	0.787259	0.9985
229	Benign neoplasm of unspecified sites	neoplasms	338171	37022	301149	1.02177	0.960297	1.08718	0.49814	0.787259	0.7269
379.3	Aphakia and other disorders of lens	sense organs	322808	16526	306282	0.968705	0.882836	1.06238	0.500367	0.789569	0.5718
345.1	Epilepsy	neurological	305184	266	304918	1.2654	0.637136	2.51446	0.501561	0.790246	0.9592
250.6	Polyneuropathy in diabetes	endocrine/metabolic	322040	286	321754	1.25441	0.645357	2.43827	0.503697	0.790584	0.8895
790	Nonspecific findings on examination of blood	symptoms	332842	131	332711	0.712134	0.261844	1.93778	0.506269	0.790584	0.5993
426	Cardiac conduction disorders	circulatory system	315366	153	315213	0.734386	0.295228	1.82774	0.506865	0.790584	0.5037
290	Delirium dementia and amnestic and other cognitive disorders	mental disorders	333191	360	332831	0.81789	0.451405	1.48192	0.50715	0.790584	0.6341
480.11	Pneumococcal pneumonia	respiratory	334543	4813	329730	1.05695	0.897443	1.2448	0.507602	0.790584	0.4865
603	Other disorders of testis	genitourinary	322580	801	321779	1.14322	0.769076	1.70025	0.508767	0.790584	0.5963
727.4	Ganglion and cyst of synovium, tendon, and bursa	musculoskeletal	309738	2566	307172	0.927862	0.7431	1.15916	0.508847	0.790584	0.0497
427.41	Ventricular fibrillation and flutter	circulatory system	315485	272	315213	1.25957	0.634202	2.50288	0.509987	0.790584	0.6105
367.9	Blindness and low vision	sense organs	336792	583	336209	0.854769	0.53574	1.36448	0.510497	0.790584	0.6928
706	Diseases of sebaceous glands	dermatologic	330712	510	330202	0.845613	0.5121	1.39705	0.512268	0.790584	0.5754
731.1	Osteitis deformans [Paget's disease of bone]	musculoskeletal	323743	200	323543	1.30762	0.584542	2.92663	0.513799	0.790584	0.3166
362.29	Macular degeneration (senile) of retina NOS	sense organs	329971	1779	328192	1.09277	0.837414	1.42673	0.513866	0.790584	0.726
427.9	Palpitations	circulatory system	318354	3141	315213	1.07004	0.872931	1.31165	0.515533	0.790584	0.0325
858	Complication of internal orthopedic device	injuries & poisonings	329413	2550	326863	1.07609	0.862696	1.34296	0.515692	0.790584	0.9043
800.2	Fracture of unspecified part of femur	injuries & poisonings	320969	137	320832	1.38279	0.52004	3.67498	0.515991	0.790584	0.4245
756	Other congenital musculoskeletal anomalies	congenital anomalies	337839	639	337200	1.15797	0.743481	1.80446	0.516645	0.790584	0.8711
317.11	Alcoholic liver damage	mental disorders	314757	666	314091	0.865354	0.558749	1.3402	0.516807	0.790584	0.7369
751.21	Cystic kidney disease	congenital anomalies	336695	355	336340	0.820411	0.450019	1.49489	0.517913	0.790584	0.3387
550.4	Umbilical hernia	digestive	302419	3088	299331	1.07004	0.870696	1.31434	0.519639	0.790584	0.1931
771.1	Swelling of limb	symptoms	337494	3800	333694	1.06129	0.884649	1.27321	0.521598	0.790584	0.3316
427.7	Tachycardia NOS	circulatory system	317004	1791	315213	0.916982	0.703062	1.19599	0.522074	0.790584	0.5653
480.5	Bronchopneumonia and lung abscess	respiratory	330031	301	329730	0.8083	0.420133	1.5559	0.523812	0.790584	0.6145
381.3	Mastoiditis & related conditions	sense organs	335012	133	334879	1.36098	0.52594	3.52183	0.525228	0.790584	0.5424
568	Other disorders of peritoneum	digestive	276728	3095	273633	1.06784	0.871143	1.30829	0.526301	0.790584	0.7786
395.1	Nonrheumatic mitral valve disorders	circulatory system	335197	2385	332812	0.927386	0.73514	1.17051	0.526328	0.790584	0.7169
204.22	Myeloid leukemia, chronic	neoplasms	334064	138	333926	0.733634	0.280182	1.92096	0.52838	0.790584	0.9533
287.31	Primary thrombocytopenia	hematopoietic	336328	351	335977	1.2108	0.667916	2.19495	0.52865	0.790584	0.7017
740	Osteoarthrosis	musculoskeletal	315170	328	314842	0.81957	0.441334	1.52197	0.52878	0.790584	0.8983
389	Hearing loss	sense organs	332686	2547	330139	0.930244	0.7431	1.16512	0.529045	0.790584	0.9933
187	Cancer of other male genital organs	neoplasms	329768	530	329238	0.856085	0.527561	1.38919	0.529591	0.790584	0.6478
443.1	Raynaud's syndrome	circulatory system	331899	900	330999	1.12692	0.776208	1.63693	0.529983	0.790584	0.7776
182	Malignant neoplasm of uterus	neoplasms	310066	1313	308753	0.905301	0.663138	1.2359	0.531442	0.790584	0.478
428.2	Heart failure NOS	circulatory system	336656	3456	333200	0.939834	0.773426	1.14146	0.532817	0.790584	0.9894
443.7	Peripheral angiopathy in diseases classified elsewhere	circulatory system	331287	288	330999	1.23273	0.636483	2.38754	0.535218	0.790584	0.8592
281	Other deficiency anemia	hematopoietic	329812	6940	322872	0.958329	0.837414	1.09614	0.535651	0.790584	0.7695
695.2	Bullous dermatoses	dermatologic	333212	140	333072	1.34365	0.52702	3.42389	0.536121	0.790584	0.5812
170.1	Bone cancer	neoplasms	337483	133	337350	1.36378	0.510265	3.64308	0.536174	0.790584	0.0328
958	Certain early complications of trauma or procedure	injuries & poisonings	338068	292	337776	0.811207	0.416913	1.57759	0.537687	0.790584	0.716
514	Abnormal findings examination of lungs	respiratory	338154	1983	336171	1.08218	0.841719	1.39061	0.537895	0.790584	0.941
614.53	Cyst or abscess of Bartholin's gland	genitourinary	331166	627	330539	0.868466	0.554183	1.36028	0.538414	0.790584	0.8752
456	Chronic venous insufficiency [CVI]	circulatory system	306161	143	306018	1.34227	0.524862	3.43268	0.538845	0.790584	0.6036
70.4	Chronic hepatitis	infectious diseases	333678	232	333446	1.26022	0.602499	2.63728	0.538924	0.790584	0.4977
227.2	Benign neoplasm of parathyroid gland	neoplasms	336958	314	336644	0.821253	0.437952	1.54081	0.5396	0.790584	0.5544
306.9	Tension headache	mental disorders	302392	250	302142	1.24736	0.614985	2.52868	0.539819	0.790584	0.3537
772	Symptoms of the muscles	symptoms	338150	524	337626	1.16751	0.711404	1.91604	0.540157	0.790584	0.5105
428.1	Congestive heart failure (CHF) NOS	circulatory system	334831	1631	333200	1.09221	0.823361	1.44885	0.540472	0.790584	0.2348
157	Pancreatic cancer	neoplasms	325167	519	324648	1.16631	0.711404	1.91211	0.542023	0.790584	0.7338
349	Other and unspecified disorders of the nervous system	neurological	337012	32094	304918	0.980199	0.919336	1.04509	0.542276	0.790584	0.9383
290.11	Alzheimer's disease	mental disorders	333166	335	332831	0.826746	0.447946	1.52666	0.543057	0.790584	0.641
276.13	Hyperpotassemia	endocrine/metabolic	332933	769	332164	0.881931	0.587548	1.32381	0.544226	0.790584	0.555
819	Skull and face fracture and other intercranial injury	injuries & poisonings	337811	2448	335363	1.07278	0.855207	1.34571	0.544385	0.790584	0.6895
577.3	Cyst and pseudocyst of pancreas	digestive	336631	303	336328	0.81999	0.430824	1.56069	0.545387	0.790584	0.8402
599.1	Urinary obstruction	genitourinary	252263	134	252129	1.34296	0.51579	3.49664	0.545849	0.790584	0.6743
288.11	Neutropenia	hematopoietic	334503	2581	331922	1.07004	0.858723	1.33403	0.546682	0.790584	0.1026
800.4	Fracture of patella	injuries & poisonings	321457	625	320832	0.869803	0.552197	1.37009	0.547327	0.790584	0.6835
333.1	Essential tremor	neurological	305088	170	304918	1.30762	0.545722	3.13321	0.54774	0.790584	0.2122
711.1	Pyogenic arthritis	musculoskeletal	277864	269	277595	0.812039	0.411813	1.60205	0.548112	0.790584	0.4135
701.5	Abnormal granulation tissue	dermatologic	334432	374	334058	1.19477	0.667916	2.13609	0.548276	0.790584	0.6899
362.2	Degeneration of macula and posterior pole of retina	sense organs	329974	1782	328192	1.08496	0.831423	1.4158	0.548506	0.790584	0.7299
990	Effects radiation NOS	injuries & poisonings	336100	2577	333523	0.934548	0.748838	1.16691	0.548506	0.790584	0.5222
327.3	Sleep apnea	neurological	337545	3634	333911	0.943214	0.779399	1.14146	0.548506	0.790584	0.6584
350.2	Abnormality of gait	neurological	337267	1285	335982	0.908557	0.663478	1.24416	0.550211	0.791831	0.7798
253.7	Other disorders of neurohypophysis	endocrine/metabolic	335387	127	335260	0.736272	0.269058	2.01376	0.550906	0.791831	0.0476
803.1	Fracture of humerus	injuries & poisonings	322199	1367	320832	1.0967	0.80913	1.48725	0.552472	0.792978	0.6288
728.7	Fasciitis	musculoskeletal	307467	295	307172	1.21765	0.633552	2.34026	0.554675	0.795034	0.1969
289.8	Polycythemia vera, secondary	hematopoietic	331626	232	331394	0.800463	0.381323	1.68117	0.556481	0.796517	0.7486
278.1	Obesity	endocrine/metabolic	338036	8760	329276	0.960789	0.839994	1.09895	0.560506	0.79812	0.4011
427.8	Sinoatrial node dysfunction (Bradycardia)	circulatory system	315541	328	315213	1.20276	0.645357	2.24159	0.560847	0.79812	0.8692
361	Retinal detachments and defects	sense organs	330753	1809	328944	1.08218	0.828869	1.4129	0.561151	0.79812	0.049
446.9	Arteritis NOS	circulatory system	331203	204	330999	0.792295	0.359485	1.7462	0.563529	0.79812	0.458
600	Hyperplasia of prostate	genitourinary	329286	9323	319963	1.03708	0.916042	1.17411	0.56378	0.79812	0.9615
528.3	Cellulitis and abscess of oral soft tissues	digestive	333709	153	333556	1.30561	0.527561	3.23112	0.56428	0.79812	0.8287
618.6	Vaginal enterocele, congenital or acquired	genitourinary	329049	548	328501	0.867576	0.535191	1.40639	0.564694	0.79812	0.5776
448	Disease of capillaries	circulatory system	337053	6054	330999	0.957837	0.826746	1.10971	0.56506	0.79812	0.3328
348.2	Cerebral edema and compression of brain	neurological	305117	199	304918	0.788242	0.349487	1.77782	0.566274	0.79812	0.1749
415	Pulmonary heart disease	circulatory system	335826	3038	332788	1.06184	0.864911	1.3036	0.566286	0.79812	0.088
729.1	Rheumatism, unspecified and fibrositis	musculoskeletal	307998	826	307172	1.12116	0.758112	1.65805	0.566465	0.79812	0.7923
721.8	Other allied disorders of spine	musculoskeletal	325117	9502	315615	0.966224	0.858723	1.08663	0.566882	0.79812	0.4029
732	Osteochondropathies	musculoskeletal	323717	174	323543	1.28172	0.544604	3.01499	0.569531	0.800757	0.8934
742.9	Other derangement of joint	musculoskeletal	309295	1644	307651	0.923589	0.701262	1.2164	0.571602	0.802358	0.5044
520.2	Disturbances in tooth eruption	digestive	326889	1953	324936	0.928814	0.718738	1.20029	0.572274	0.802358	0.8872
636.3	Hemorrhage in early pregnancy	pregnancy complications	332472	886	331586	1.11771	0.758889	1.64619	0.573002	0.802358	0.2261
293	Symptoms involving head and neck	mental disorders	337427	1704	335723	1.08162	0.822517	1.42308	0.57518	0.804316	0.7811
531.2	Gastric ulcer	digestive	335478	3328	332150	0.945636	0.777403	1.14969	0.576179	0.804624	0.4336
626.2	Dysmenorrhea	genitourinary	314235	1469	312766	1.0883	0.807472	1.46755	0.578515	0.80558	0.4314
290.16	Vascular dementia	mental disorders	332986	155	332831	1.29627	0.518176	3.2444	0.579015	0.80558	0.0188
578.8	Hemorrhage of rectum and anus	digestive	329480	10709	318771	1.03178	0.924537	1.15205	0.579206	0.80558	0.6089
573.3	Hepatomegaly	digestive	330628	261	330367	0.821253	0.40803	1.65296	0.581137	0.807179	0.6177
512	Other symptoms of respiratory system	respiratory	331515	4290	327225	1.04992	0.882836	1.24928	0.582914	0.808182	0.6355
714	Rheumatoid arthritis and other inflammatory polyarthropathies	musculoskeletal	336270	15406	320864	0.974185	0.887375	1.06894	0.583426	0.808182	0.9389
619.3	Noninflammatory disorders of cervix	genitourinary	301020	2347	298673	1.06784	0.843448	1.35125	0.584373	0.808409	0.646
528.5	Diseases of lips	digestive	334107	551	333556	0.875622	0.542374	1.41362	0.586361	0.810072	0.4492
352.1	Trigeminal nerve disorders [CN5]	neurological	326541	380	326161	0.852143	0.477601	1.52041	0.588048	0.810777	0.3386
426.3	Bundle branch block	circulatory system	315448	235	315213	0.816633	0.392231	1.70112	0.588441	0.810777	0.7396
870	Open wounds of head; neck; and trunk	injuries & poisonings	331834	518	331316	1.14674	0.696245	1.88872	0.590365	0.812343	0.1831
585.1	Acute renal failure	genitourinary	330591	3653	326938	1.05262	0.872037	1.27125	0.592816	0.814629	0.8529
202.21	Nodular lymphoma	neoplasms	334306	380	333926	0.855646	0.479811	1.52587	0.597017	0.816791	0.6895
416	Cardiomegaly	circulatory system	334893	2105	332788	0.935986	0.732506	1.19538	0.597022	0.816791	0.5032
727.5	Rupture of synovium	musculoskeletal	307658	486	307172	0.87025	0.52004	1.45705	0.597315	0.816791	0.4599
225.1	Benign neoplasm of brain, cranial nerves, meninges	neoplasms	337004	810	336194	1.11256	0.748838	1.65296	0.597556	0.816791	0.4943
555.21	Ulcerative colitis (chronic)	digestive	283182	455	282727	0.868021	0.511838	1.47282	0.599781	0.818749	0.1826
256.4	Polycystic ovaries	endocrine/metabolic	335432	172	335260	1.25699	0.530545	2.97811	0.603194	0.822319	0.0856
362	Other retinal disorders	sense organs	328973	781	328192	0.899286	0.601881	1.34365	0.604807	0.822372	0.6132
749	Congenital anomalies of face and neck	congenital anomalies	338093	223	337870	0.820832	0.388428	1.73459	0.604826	0.822372	0.9502
184	Cancer of other female genital organs	neoplasms	315396	451	314945	0.87025	0.513415	1.47509	0.605721	0.822506	0.8545
441	Vascular insufficiency of intestine	circulatory system	331245	246	330999	1.20708	0.586644	2.4837	0.609252	0.826212	0.6669
226	Benign neoplasm of thyroid glands	neoplasms	336859	215	336644	0.81831	0.378595	1.76963	0.610207	0.826422	0.8584
610.8	Other specified benign mammary dysplasias	genitourinary	332952	594	332358	1.1275	0.708491	1.79431	0.61251	0.828454	0.8481
173	Neoplasm of uncertain behavior of skin	neoplasms	318637	201	318436	0.815378	0.367877	1.80724	0.615298	0.828978	0.6127
150	Cancer of esophagus	neoplasms	325282	634	324648	0.891937	0.570622	1.39418	0.61549	0.828978	0.6399
613.8	Other specified disorders of breast	genitourinary	333851	267	333584	1.19293	0.598495	2.37898	0.616049	0.828978	0.0421
717	Polymyalgia Rheumatica	musculoskeletal	338171	944	337227	0.910422	0.630635	1.31367	0.616111	0.828978	0.8596
870.3	Other open wound of head and face	injuries & poisonings	333712	2396	331316	1.0602	0.843015	1.33267	0.617075	0.829195	0.6085
426.32	Left bundle branch block	circulatory system	316650	1437	315213	0.927862	0.690556	1.24672	0.619472	0.830254	0.9577
565.1	Anal and rectal polyp	digestive	279689	6056	273633	0.963256	0.830997	1.11657	0.619472	0.830254	0.2836
771	Musculoskeletal symptoms referable to limbs	symptoms	334405	711	333694	1.11142	0.730255	1.69155	0.622138	0.832745	0.7103
994.2	Sepsis	injuries & poisonings	338171	2295	335876	1.06075	0.838273	1.34158	0.623106	0.832765	0.5174
348.8	Encephalopathy, not elsewhere classified	neurological	305114	196	304918	1.22015	0.551066	2.70024	0.623767	0.832765	0.6617
599.3	Dysuria	genitourinary	253099	970	252129	1.09389	0.763183	1.56872	0.624964	0.833286	0.288
859	Complication due to other implant and internal device	injuries & poisonings	329491	2628	326863	0.947092	0.760838	1.17955	0.626798	0.834652	0.9494
614.33	Pelvic inflammatory disease, NOS	genitourinary	335399	4860	330539	1.04134	0.883289	1.22705	0.630014	0.837854	0.2382
619.1	Noninflammatory disorders of ovary, fallopian tube, and broad ligament	genitourinary	299268	595	298673	1.11771	0.704145	1.77418	0.637113	0.844717	0.7698
377	Disorders of optic nerve and visual pathways	sense organs	306635	353	306282	1.15382	0.636483	2.09058	0.637438	0.844717	0.6011
317.1	Alcoholism	mental disorders	321075	6984	314091	0.967216	0.842151	1.11142	0.63763	0.844717	0.8458
375.2	Epiphora	sense organs	307007	725	306282	0.905301	0.598189	1.37079	0.638545	0.844845	0.8413
587	Kidney replaced by transpant	genitourinary	327252	314	326938	1.16035	0.619099	2.17478	0.642648	0.849184	0.0819
427.4	Cardiac arrest and ventricular fibrillation	circulatory system	315494	281	315213	1.17111	0.596963	2.29745	0.646222	0.852815	0.6666
300.11	Generalized anxiety disorder	mental disorders	302262	120	302142	0.78582	0.279178	2.21076	0.647848	0.853868	0.6922
526.1	Cysts of the jaws	digestive	325218	282	324936	0.857403	0.437727	1.67945	0.653843	0.860245	0.3132
530.3	Stricture and stenosis of esophagus	digestive	307559	1541	306018	1.06839	0.798413	1.42893	0.655332	0.860245	0.086
447	Other disorders of arteries and arterioles	circulatory system	331423	424	330999	1.13097	0.657382	1.94475	0.656721	0.860245	0.7627
800	Fracture of lower limb	injuries & poisonings	323207	2375	320832	1.0537	0.835269	1.32925	0.658809	0.860245	0.8598
592.12	Chronic cystitis	genitourinary	314135	731	313404	1.09839	0.723175	1.66829	0.660007	0.860245	0.5103
586	Other disorders of the kidney and ureters	genitourinary	329675	2737	326938	0.952449	0.766713	1.18318	0.660071	0.860245	0.9144
380.1	Otitis externa	sense organs	337389	413	336976	1.13097	0.653349	1.95776	0.660255	0.860245	0.836
965	Poisoning by analgesics, antipyretics, and antirheumatics	injuries & poisonings	320626	4820	315806	1.03761	0.880575	1.22328	0.660644	0.860245	0.3014
250.22	Type 2 diabetes with renal manifestations	endocrine/metabolic	321908	154	321754	1.22391	0.496329	3.01808	0.660841	0.860245	0.2448
149.1	Cancer of oropharynx	neoplasms	336436	235	336201	0.84518	0.398517	1.79247	0.661022	0.860245	0.3041
174.11	Malignant neoplasm of female breast	neoplasms	325088	10987	314101	1.02492	0.917923	1.1438	0.662573	0.861178	0.5544
741.3	Difficulty in walking	musculoskeletal	307775	124	307651	1.248	0.456293	3.41512	0.666055	0.864349	0.718
54	Herpes simplex	infectious diseases	333607	161	333446	1.21267	0.504282	2.91615	0.666687	0.864349	0.5094
364	Corneal opacity and other disorders of cornea	sense organs	329127	183	328944	1.19968	0.519507	2.77037	0.669984	0.867532	0.0807
743.1	Osteoporosis	musculoskeletal	330713	469	330244	0.895145	0.533273	1.50258	0.674911	0.872817	0.7247
642.1	Preeclampsia and eclampsia	pregnancy complications	337506	254	337252	0.860045	0.424246	1.74351	0.675795	0.872867	0.8206
464	Acute sinusitis	respiratory	335905	166	335739	0.830997	0.347343	1.98913	0.677484	0.873955	0.7865
331.9	Cerebral degeneration, unspecified	neurological	305255	337	304918	1.13679	0.616564	2.09702	0.681433	0.876532	0.5806
442.1	Aortic aneurysm	circulatory system	331467	468	330999	1.11485	0.663478	1.87425	0.681763	0.876532	0.9558
480.1	Bacterial pneumonia	respiratory	330459	729	329730	0.916982	0.605596	1.38848	0.682392	0.876532	0.7187
317	Alcohol-related disorders	mental disorders	318700	4609	314091	0.966224	0.81915	1.14029	0.68288	0.876532	0.8573
496.2	Chronic bronchitis	respiratory	311259	234	311025	0.858283	0.408867	1.80168	0.686364	0.878765	0.3424
960	Poisoning by antibiotics	injuries & poisonings	318621	2815	315806	1.04455	0.844746	1.29162	0.687063	0.878765	0.8522
53	Herpes zoster	infectious diseases	333711	265	333446	0.869803	0.438851	1.72307	0.689157	0.878765	0.8773
853	Complication of colostomy or enterostomy	injuries & poisonings	327271	408	326863	0.892395	0.510789	1.5583	0.689157	0.878765	0.9217
276.41	Acidosis	endocrine/metabolic	332988	824	332164	0.923589	0.62324	1.36798	0.691796	0.878765	0.8244
474	Acute and chronic tonsillitis	respiratory	323310	464	322846	1.11142	0.658732	1.87521	0.691992	0.878765	0.9697
175	Acquired absence of breast	neoplasms	315370	2022	313348	1.05208	0.81831	1.35333	0.692105	0.878765	0.6653
594.8	Renal colic	genitourinary	333305	1725	331580	1.05641	0.804166	1.38705	0.692965	0.878765	0.5739
835	Internal derangement of knee	injuries & poisonings	336461	12696	323765	1.02072	0.921224	1.13097	0.694942	0.878765	0.2534
614.54	Abscess or ulceration of vulva	genitourinary	330753	214	330539	0.857843	0.396275	1.85608	0.697037	0.878765	0.8154
703	Diseases of nail, NOS	dermatologic	333064	285	332779	0.87652	0.450943	1.70374	0.697421	0.878765	0.3474
290.1	Dementias	mental disorders	333348	517	332831	0.905765	0.549655	1.49336	0.697772	0.878765	0.061
580	Nephritis; nephrosis; renal sclerosis	genitourinary	327085	147	326938	1.20214	0.471759	3.0633	0.699788	0.878765	0.3052
801.1	Fracture of foot	injuries & poisonings	322368	1536	320832	1.05803	0.793515	1.41145	0.700522	0.878765	0.6375
112	Candidiasis	infectious diseases	337695	1688	336007	0.947578	0.719845	1.24736	0.700522	0.878765	0.1418
733.4	Aseptic necrosis of bone	musculoskeletal	323984	441	323543	1.11085	0.647678	1.90428	0.702118	0.878765	0.591
198.1	Secondary malignancy of lymph nodes	neoplasms	252574	4467	248107	1.0339	0.871143	1.22705	0.7022	0.878765	0.3643
613.7	Other signs and symptoms in breast	genitourinary	334156	572	333584	0.911824	0.567412	1.46454	0.702939	0.878765	0.9621
455	Hemorrhoids	circulatory system	325539	19521	306018	0.983724	0.903909	1.07113	0.703239	0.878765	0.6063
452	Other venous embolism and thrombosis	circulatory system	306477	459	306018	1.10744	0.654355	1.87425	0.703576	0.878765	0.8834
367.8	Hypermetropia	sense organs	336407	198	336209	0.859164	0.393037	1.87714	0.703602	0.878765	0.1594
788	Syncope and collapse	symptoms	338171	7441	330730	1.02597	0.898825	1.17171	0.704845	0.878765	0.3399
743.2	Pathologic fracture	musculoskeletal	330658	414	330244	0.896983	0.511051	1.57517	0.705006	0.878765	0.1793
695.7	Prurigo and Lichen	dermatologic	333697	625	333072	1.08997	0.696602	1.70461	0.705781	0.878765	0.8171
401.1	Essential hypertension	circulatory system	337973	63347	274626	0.989796	0.93839	1.04455	0.705907	0.878765	0.5527
446.5	Giant cell arteritis	circulatory system	331333	334	330999	0.890109	0.484509	1.63525	0.707507	0.879695	0.8359
202.24	Large cell lymphoma	neoplasms	334527	601	333926	1.09053	0.69091	1.7213	0.709709	0.881372	0.9943
356	Hereditary and idiopathic peripheral neuropathy	neurological	335922	120	335802	1.20894	0.44224	3.30316	0.711382	0.88173	0.1014
426.31	Right bundle branch block	circulatory system	316428	1215	315213	0.940799	0.680711	1.30026	0.711706	0.88173	0.327
961.1	Poisoning/allergy of sulfonamides	injuries & poisonings	316517	711	315806	1.08162	0.707402	1.65296	0.716934	0.885988	0.5561
441.1	Acute vascular insufficiency of intestine	circulatory system	331225	226	330999	0.871589	0.413294	1.83808	0.71796	0.885988	0.389
610.1	Cystic mastopathy	genitourinary	333136	778	332358	0.927862	0.617514	1.3949	0.718478	0.885988	0.53
624	Symptoms involving female genital tract	genitourinary	330564	128	330436	0.831423	0.304609	2.26935	0.718578	0.885988	0.5881
626.14	Irregular menstrual bleeding	genitourinary	315928	3162	312766	1.03761	0.846481	1.2719	0.722829	0.889377	0.8171
242.1	Graves' disease	endocrine/metabolic	324370	371	323999	1.10915	0.625481	1.96681	0.72305	0.889377	0.0986
610.2	Fibroadenosis of breast	genitourinary	332610	252	332358	0.880123	0.433483	1.78788	0.723945	0.889418	0.9571
574.2	Calculus of bile duct	digestive	325928	2176	323752	0.957346	0.750376	1.22203	0.725409	0.889481	0.1941
316	Substance addiction and disorders	mental disorders	314369	278	314091	1.1275	0.576504	2.2051	0.72572	0.889481	0.4179
384.4	Perforation of tympanic membrane	sense organs	335706	827	334879	0.933111	0.630311	1.38208	0.729227	0.892719	0.0546
202.2	Non-Hodgkins lymphoma	neoplasms	337243	3317	333926	0.96672	0.795552	1.17532	0.733701	0.896439	0.675
479	Other upper respiratory disease	respiratory	334936	12090	322846	0.982211	0.886011	1.08942	0.734003	0.896439	0.4427
759	Other and unspecified congenital anomalies	congenital anomalies	337199	548	336651	1.08551	0.673074	1.75068	0.736769	0.898754	0.4005
750.13	Congenital anomalies of mouth/tongue	congenital anomalies	336509	169	336340	1.15678	0.492525	2.7183	0.738291	0.899547	0.2457
727.1	Synovitis and tenosynovitis	musculoskeletal	309426	2254	307172	1.04028	0.821674	1.31704	0.743169	0.90421	0.8622
366	Cataract	sense organs	334663	13121	321542	1.01707	0.918394	1.12634	0.74387	0.90421	0.923
536	Disorders of function of stomach	digestive	313436	229	313207	1.12923	0.542931	2.34867	0.745103	0.904643	0.2163
368.9	Subjective visual disturbances	sense organs	336003	482	335521	0.919808	0.551066	1.5345	0.74879	0.90805	0.8091
740.9	Osteoarthrosis NOS	musculoskeletal	324897	10055	314842	0.981204	0.872931	1.10234	0.749753	0.908151	0.9819
411.9	Other acute and subacute forms of ischemic heart disease	circulatory system	313225	984	312241	1.05966	0.739678	1.51807	0.752274	0.90966	0.7634
556	Ulceration of the lower GI tract	digestive	283071	344	282727	1.10178	0.602808	2.01479	0.752762	0.90966	0.9332
526	Diseases of the jaws	digestive	337693	12757	324936	1.01602	0.918394	1.12403	0.758896	0.91573	0.2643
276.14	Hypopotassemia	endocrine/metabolic	333306	1142	332164	1.05316	0.754234	1.47056	0.760963	0.91573	0.8014
602	Other disorders of prostate	genitourinary	321060	1097	319963	1.05424	0.749222	1.48268	0.761935	0.91573	0.4952
625.1	Dyspareunia	genitourinary	331401	965	330436	1.05749	0.73665	1.51807	0.762059	0.91573	0.9672
716.9	Arthropathy NOS	musculoskeletal	337443	59848	277595	1.00824	0.955875	1.06402	0.762738	0.91573	0.5021
560.3	Peritoneal or intestinal adhesions	digestive	283421	694	282727	0.935986	0.609022	1.43849	0.763108	0.91573	0.4972
375	Disorders of lacrimal system	sense organs	307594	1312	306282	1.04831	0.768287	1.42966	0.765906	0.918019	0.5357
471	Nasal polyps	respiratory	325561	2715	322846	0.967712	0.778201	1.20337	0.768047	0.919518	0.9202
745	Pain in joint	musculoskeletal	338171	6507	331664	1.02125	0.887375	1.17472	0.769631	0.920347	0.7168
172.1	Melanomas of skin, dx or hx	neoplasms	318853	417	318436	0.923116	0.536565	1.58896	0.772666	0.922066	0.1765
433	Cerebrovascular disease	circulatory system	336897	6797	330100	1.02072	0.887375	1.17411	0.773523	0.922066	0.5399
241.1	Nontoxic uninodular goiter	endocrine/metabolic	324394	395	323999	0.920752	0.523787	1.61857	0.774122	0.922066	0.6606
276.11	Hyperosmolality and/or hypernatremia	endocrine/metabolic	332348	184	332164	0.885556	0.385452	2.03452	0.774701	0.922066	0.7939
477	Epistaxis or throat hemorrhage	respiratory	324879	2033	322846	0.964244	0.750761	1.23843	0.775536	0.922066	0.9472
342	Hemiplegia	neurological	306078	1160	304918	0.953427	0.685967	1.32585	0.776766	0.922465	0.6377
722.1	Displacement of intervertebral disc	musculoskeletal	316033	418	315615	0.925011	0.535191	1.59795	0.779929	0.924708	0.1265
562.1	Diverticulosis	digestive	304908	22181	282727	1.01135	0.934548	1.09446	0.780643	0.924708	0.0337
520	Disorders of tooth development	digestive	325331	395	324936	0.923589	0.523787	1.62856	0.783452	0.924708	0.9115
38.2	Gram positive septicemia	infectious diseases	326274	389	325885	1.08218	0.614985	1.90428	0.784068	0.924708	0.6364
722.6	Degeneration of intervertebral disc	musculoskeletal	317931	2316	315615	0.967712	0.765142	1.22391	0.784466	0.924708	0.7861
687	Symptoms affecting skin	dermatologic	334096	169	333927	1.1275	0.476378	2.66857	0.784818	0.924708	0.1933
509.1	Respiratory failure	respiratory	330455	1600	328855	0.961775	0.726148	1.27321	0.785313	0.924708	0.9968
851	Complications of transplants and reattached limbs	injuries & poisonings	326983	120	326863	1.15146	0.416272	3.18505	0.785823	0.924708	0.9369
634	Miscarriage; stillbirth	pregnancy complications	335236	3650	331586	0.973186	0.799232	1.185	0.786846	0.924788	0.1372
368.4	Visual field defects	sense organs	335790	269	335521	1.09839	0.554752	2.17478	0.787839	0.924788	0.8094
289	Other diseases of blood and blood-forming organs	hematopoietic	335833	3911	331922	1.02492	0.856085	1.22705	0.788579	0.924788	0.3189
735.21	Hammer toe (acquired)	musculoskeletal	328169	1543	326626	0.961775	0.722063	1.28107	0.789726	0.925082	0.3993
201	Hodgkin's disease	neoplasms	334296	370	333926	1.08218	0.601264	1.94774	0.79236	0.926511	0.2847
195.1	Malignant neoplasm, other	neoplasms	332021	83914	248107	1.00617	0.960789	1.0537	0.794193	0.926511	0.9351
528.6	Leukoplakia of oral mucosa	digestive	333803	247	333556	0.910422	0.449327	1.84469	0.794622	0.926511	0.881
870.4	Open wound of nose and sinus	injuries & poisonings	331497	181	331316	1.11886	0.478828	2.61305	0.795266	0.926511	0.1826
561	Symptoms involving digestive system	digestive	294272	11545	282727	0.985744	0.884195	1.09839	0.795435	0.926511	0.0293
649.1	Diabetes or abnormal glucose tolerance complicating pregnancy	pregnancy complications	338080	166	337914	1.12346	0.463843	2.72248	0.796442	0.926638	0.5465
804	Fracture of hand or wrist	injuries & poisonings	323575	2743	320832	0.972189	0.782202	1.2077	0.799009	0.927571	0.5577
577	Diseases of pancreas	digestive	336764	436	336328	0.932633	0.544325	1.59795	0.799703	0.927571	0.6461
575.2	Obstruction of bile duct	digestive	324404	652	323752	1.05857	0.681759	1.6445	0.79994	0.927571	0.2314
262	Mineral deficiency NEC	endocrine/metabolic	336380	203	336177	1.10687	0.501703	2.44327	0.801606	0.928181	0.8906
614.32	Chronic inflammatory pelvic disease	genitourinary	330882	343	330539	0.925961	0.506875	1.69068	0.802265	0.928181	0.4853
526.9	Jaw disease NOS	digestive	337668	12732	324936	1.0129	0.915103	1.12058	0.804502	0.929727	0.2514
907	Injuries to the nervous system	injuries & poisonings	338171	1440	336731	0.96375	0.715795	1.2976	0.807817	0.932514	0.4928
189.4	Malignant neoplasm of other urinary organs	neoplasms	337359	2847	334512	0.974185	0.788242	1.20337	0.809008	0.932845	0.7354
618	Genital prolapse	genitourinary	329028	527	328501	1.06238	0.648343	1.74083	0.810078	0.933036	0.8263
599.4	Urinary incontinence	genitourinary	259237	7108	252129	0.983724	0.860045	1.12519	0.811256	0.933059	0.6685
791	Gangrene	symptoms	338171	425	337746	1.06839	0.619099	1.8428	0.812215	0.933059	0.9998
947	Urticaria	injuries & poisonings	333458	295	333163	0.922643	0.473699	1.79707	0.81281	0.933059	0.5842
781	Symptoms involving nervous and musculoskeletal systems	symptoms	338170	17633	320537	1.01031	0.926911	1.10178	0.816105	0.933604	0.978
339	Other headache syndromes	neurological	336273	6254	330019	0.983219	0.85258	1.13329	0.816232	0.933604	0.3939
536.8	Dyspepsia and other specified disorders of function of stomach	digestive	313431	224	313207	1.09165	0.521108	2.2857	0.816276	0.933604	0.2064
180.3	Cervical intraepithelial neoplasia [CIN] [Cervical dysplasia]	neoplasms	313975	5269	308706	0.981708	0.839133	1.1491	0.818636	0.933604	0.3473
367.2	Astigmatism	sense organs	336369	160	336209	0.902983	0.373389	2.18484	0.820895	0.933604	0.8329
218.1	Uterine leiomyoma	neoplasms	326231	8491	317740	1.01446	0.895604	1.14969	0.821352	0.933604	0.9469
557.1	Celiac disease	digestive	284217	1490	282727	0.967216	0.723917	1.29162	0.821439	0.933604	0.1542
418.1	Precordial pain	circulatory system	315614	2916	312698	1.0244	0.830145	1.2641	0.822072	0.933604	0.923
609.2	Abnormal spermatozoa	genitourinary	321922	143	321779	1.11199	0.439302	2.81476	0.822737	0.933604	0.5509
365.11	Primary open angle glaucoma	sense organs	329790	846	328944	0.956856	0.650674	1.40711	0.82279	0.933604	0.2898
454	Varicose veins	circulatory system	307281	1263	306018	0.964244	0.700543	1.32653	0.823325	0.933604	0.9223
187.1	Malignant neoplasm of unspecified male genital organ	neoplasms	337425	8187	329238	1.01446	0.893769	1.15205	0.824141	0.933604	0.5722
580.2	Nephrotic syndrome without mention of glomerulonephritis	genitourinary	327313	375	326938	1.06784	0.596351	1.91211	0.825334	0.933931	0.1031
585.2	Renal failure NOS	genitourinary	333885	6947	326938	0.984733	0.856964	1.13155	0.827903	0.935812	0.876
350.1	Abnormal involuntary movements	neurological	336677	695	335982	0.954405	0.62356	1.46079	0.830062	0.937225	0.7367
430.3	Subdural hemorrhage	circulatory system	330314	214	330100	0.921697	0.42972	1.97692	0.834069	0.94072	0.4046
333	Extrapyramidal disease and abnormal movement disorders	neurological	306516	1598	304918	0.970694	0.732882	1.28633	0.835898	0.941754	0.9029
789	Nausea and vomiting	symptoms	338171	9454	328717	0.987768	0.87877	1.11085	0.837472	0.942443	0.9775
300.9	Posttraumatic stress disorder	mental disorders	302264	122	302142	0.896523	0.313967	2.56	0.838336	0.942443	0.0419
250.41	Impaired fasting glucose	endocrine/metabolic	321964	210	321754	1.08329	0.499136	2.34988	0.839655	0.942899	0.1947
604.1	Redundant prepuce and phimosis/BXO	genitourinary	324023	2244	321779	1.0244	0.805817	1.30226	0.844099	0.943479	0.7001
509.2	Respiratory insufficiency	respiratory	330240	1385	328855	0.970197	0.71653	1.31299	0.8446	0.943479	0.998
172.11	Melanomas of skin	neoplasms	322168	3732	318436	0.981708	0.815378	1.18257	0.84571	0.943479	0.0551
618.5	Prolapse of vaginal vault after hysterectomy	genitourinary	328906	405	328501	0.946121	0.541263	1.65466	0.845984	0.943479	0.6528
809	Fracture of unspecified bones	injuries & poisonings	321884	1052	320832	0.966224	0.683159	1.36588	0.846017	0.943479	0.6496
252.1	Hyperparathyroidism	endocrine/metabolic	335914	654	335260	1.04348	0.673765	1.61691	0.849022	0.943479	0.4983
736.2	Acquired deformities of finger	musculoskeletal	326831	205	326626	1.07941	0.491012	2.37289	0.849269	0.943479	0.1828
285.22	Anemia in neoplastic disease	hematopoietic	323215	343	322872	1.06075	0.5768	1.95074	0.84949	0.943479	0.8129
401	Hypertension	circulatory system	338170	63544	274626	0.994885	0.943214	1.04939	0.850344	0.943479	0.5852
200.1	Polycythemia vera	neoplasms	329765	323	329442	1.06129	0.571207	1.97186	0.850632	0.943479	0.8418
751.2	Congenital anomalies of urinary system	congenital anomalies	337047	707	336340	1.04134	0.681409	1.59141	0.851501	0.943479	0.1259
473.4	Voice disturbance	respiratory	323731	885	322846	1.03655	0.712134	1.50953	0.851531	0.943479	0.6888
571.5	Other chronic nonalcoholic liver disease	digestive	331661	1294	330367	0.970694	0.71031	1.32721	0.852056	0.943479	0.0731
737.3	Kyphoscoliosis and scoliosis	musculoskeletal	327457	831	326626	0.96375	0.651008	1.42673	0.853531	0.944098	0.5867
694.2	Other dyschromia	dermatologic	333707	635	333072	1.04188	0.668945	1.62189	0.856049	0.944857	0.9253
596.5	Functional disorders of bladder	genitourinary	327789	1290	326499	0.97169	0.711769	1.32721	0.856646	0.944857	0.2449
386.2	Peripheral or central vertigo	sense organs	333264	297	332967	0.941281	0.48725	1.81932	0.857033	0.944857	0.6393
798.1	Chronic fatigue syndrome	symptoms	335883	501	335382	0.955385	0.580063	1.57355	0.857879	0.944857	0.5733
530.11	GERD	digestive	317539	11521	306018	0.990304	0.888741	1.10347	0.860352	0.94556	0.7659
204.4	Multiple myeloma	neoplasms	334427	501	333926	0.955875	0.577392	1.58327	0.860845	0.94556	0.2402
961	Poisoning by other anti-infectives	injuries & poisonings	316166	360	315806	0.94855	0.52325	1.71954	0.861876	0.94556	0.4125
465.4	Acute laryngitis and tracheitis	respiratory	335872	133	335739	0.917923	0.349129	2.41215	0.862182	0.94556	0.5703
516.1	Hemoptysis	respiratory	338104	1652	336452	1.02387	0.777802	1.34848	0.866675	0.948513	0.4778
324	Other CNS infection and poliomyelitis	neurological	337524	212	337312	0.935507	0.427303	2.04708	0.867464	0.948513	0.4293
418	Nonspecific chest pain	circulatory system	336394	23696	312698	1.00669	0.931199	1.0883	0.867632	0.948513	0.7279
930	Allergic reaction to food	injuries & poisonings	333305	142	333163	0.922643	0.353815	2.40721	0.869282	0.949311	0.5723
577.2	Chronic pancreatitis	digestive	336731	403	336328	0.954405	0.544884	1.67257	0.870454	0.949586	0.6608
716	Other arthropathies	musculoskeletal	277782	187	277595	1.07059	0.462181	2.47861	0.873447	0.951845	0.4015
433.8	Late effects of cerebrovascular disease	circulatory system	331082	982	330100	0.97169	0.676882	1.39418	0.876042	0.953666	0.5239
727.7	Contracture of tendon (sheath)	musculoskeletal	307292	120	307172	1.08384	0.389426	3.01808	0.877552	0.954304	0.769
573.7	Abnormal results of function study of liver	digestive	333225	2858	330367	0.983724	0.796777	1.21453	0.878886	0.954748	0.543
172.3	Carcinoma in situ of skin	neoplasms	319846	1410	318436	1.02335	0.7585	1.38067	0.87997	0.954909	0.9451
433.21	Cerebral artery occlusion, with cerebral infarction	circulatory system	331282	1182	330100	0.975185	0.701981	1.35541	0.880885	0.954909	0.2192
352.2	Facial nerve disorders [CN7]	neurological	326872	711	326161	0.968705	0.63583	1.47509	0.882365	0.955074	0.9754
526.41	Temporomandibular joint disorder, unspecified	digestive	325130	194	324936	0.941764	0.42316	2.09702	0.883144	0.955074	0.7151
530.1	Esophagitis, GERD and related diseases	digestive	313643	7625	306018	1.00979	0.883742	1.15382	0.886403	0.955074	0.0281
293.1	Swelling, mass, or lump in head and neck [Space-occupying lesion, intracranial NOS]	mental disorders	336474	751	335723	0.970694	0.644696	1.46229	0.88668	0.955074	0.8833
8	Intestinal infection	infectious diseases	338171	7233	330938	1.00979	0.883289	1.155	0.887245	0.955074	0.0041
281.13	Folate-deficiency anemia	hematopoietic	323023	151	322872	1.06949	0.420133	2.72248	0.88798	0.955074	0.5
528	Diseases of the oral soft tissues, excluding lesions specific for gingiva and tongue	digestive	335237	1681	333556	0.980701	0.746155	1.28964	0.888892	0.955074	0.6415
430	Intracranial hemorrhage	circulatory system	330255	155	330100	0.937908	0.378401	2.32352	0.889903	0.955074	0.7672
276.12	Hyposmolality and/or hyponatremia	endocrine/metabolic	333624	1460	332164	1.02125	0.757334	1.37784	0.890569	0.955074	0.1234
965.1	Opiates and related narcotics causing adverse effects in therapeutic use	injuries & poisonings	316748	942	315806	0.974685	0.675841	1.40567	0.890744	0.955074	0.0965
378.1	Strabismus (not specified as paralytic)	sense organs	307002	720	306282	1.02913	0.679664	1.5575	0.892143	0.955074	0.3967
737	Curvature of spine	musculoskeletal	328873	2247	326626	0.983724	0.77581	1.24736	0.892143	0.955074	0.2962
635.2	Antepartum hemorrhage, abruptio placentae, and placenta previa	pregnancy complications	332309	723	331586	1.02966	0.671695	1.57921	0.89331	0.955226	0.9795
830	Dislocation	injuries & poisonings	325492	1727	323765	1.01863	0.775412	1.33746	0.894319	0.955226	0.8678
242	Thyrotoxicosis with or without goiter	endocrine/metabolic	325164	1165	323999	0.97819	0.704506	1.35819	0.895062	0.955226	0.0661
426.24	Atrioventricular block, complete	circulatory system	315687	474	315213	0.966224	0.577096	1.61774	0.896088	0.955334	0.4111
782.3	Edema	symptoms	338030	1321	336709	1.02072	0.746537	1.39633	0.897987	0.956196	0.2275
371.1	Uveitis, noninfectious or NOS	sense organs	330744	400	330344	1.03708	0.592085	1.81653	0.89875	0.956196	0.8864
720	Spinal stenosis	musculoskeletal	318648	3033	315615	1.0129	0.824206	1.2448	0.902938	0.95941	0.1844
512.2	Painful respiration	respiratory	327393	168	327225	0.946121	0.386045	2.31995	0.903631	0.95941	0.0107
348.9	Other conditions of brain, NOS	neurological	305244	326	304918	1.03602	0.553331	1.94076	0.911952	0.965179	0.2827
185	Cancer of prostate	neoplasms	328107	8144	319963	1.00721	0.886465	1.1438	0.912222	0.965179	0.5446
427.42	Cardiac arrest	circulatory system	315958	745	315213	1.02335	0.677229	1.54635	0.912815	0.965179	0.7678
504	Other alveolar and parietoalveolar pneumonopathy	respiratory	329103	248	328855	0.961282	0.472243	1.95776	0.913273	0.965179	0.8791
626.4	Premenstrual tension syndromes	genitourinary	312889	123	312766	0.945151	0.339593	2.63053	0.913952	0.965179	0.6294
938.2	Chronic dermatitis due to solar radiation	injuries & poisonings	333369	206	333163	1.04402	0.474915	2.29627	0.914676	0.965179	0.8228
158	Neoplasm of unspecified nature of digestive system	neoplasms	325726	1078	324648	1.01811	0.721693	1.43554	0.918487	0.965333	0.8447
510	Other diseases of lung	respiratory	338145	604	337541	1.02387	0.650674	1.61111	0.91876	0.965333	0.5231
750	Digestive congenital anomalies	congenital anomalies	336934	594	336340	0.976686	0.614985	1.55032	0.920344	0.965333	0.2407
957	Injury to other and unspecified nerves	injuries & poisonings	337832	217	337615	1.03921	0.485255	2.22441	0.921078	0.965333	0.9435
560.4	Other intestinal obstruction	digestive	285489	2762	282727	0.989288	0.799232	1.22454	0.921093	0.965333	0.4299
716.2	Unspecified monoarthritis	musculoskeletal	290422	12827	277595	1.00514	0.906695	1.11371	0.921901	0.965333	0.7545
977	Personal history of allergy to medicinal agents	injuries & poisonings	316001	195	315806	0.960789	0.430382	2.14378	0.922232	0.965333	0.5516
159.3	Malignant neoplasm of gallbladder and extrahepatic bile ducts	neoplasms	324837	189	324648	0.960297	0.425336	2.1681	0.922305	0.965333	0.8163
344	Other paralytic syndromes	neurological	305374	456	304918	1.02545	0.606529	1.7337	0.925213	0.966941	0.6319
189	Cancer of urinary organs (incl. kidney and bladder)	neoplasms	336982	2470	334512	1.01083	0.804166	1.26995	0.926292	0.966941	0.6577
315	Develomental delays and disorders	mental disorders	337215	417	336798	1.0265	0.58815	1.79247	0.926652	0.966941	0.0188
153.2	Colon cancer	neoplasms	319393	3007	316386	1.00927	0.821674	1.2397	0.930032	0.969488	0.4477
149.4	Cancer of larynx	neoplasms	336460	259	336201	1.03125	0.512889	2.07349	0.931203	0.969729	0.5734
540	Appendiceal conditions	digestive	338171	3142	335029	0.99132	0.80996	1.21391	0.932598	0.970202	0.8691
497	Bronchitis	respiratory	311547	522	311025	0.979696	0.597575	1.60534	0.935071	0.971796	0.5886
212	Benign neoplasm of respiratory and intrathoracic organs	neoplasms	338171	282	337889	0.973186	0.497348	1.90428	0.936761	0.972573	0.9723
711	Arthropathy associated with infections	musculoskeletal	278001	406	277595	0.979194	0.560758	1.70986	0.941111	0.976107	0.5657
701.4	Keloid scar	dermatologic	334240	182	334058	1.03019	0.451174	2.35229	0.943748	0.977531	0.8442
197	Chemotherapy	neoplasms	265950	17843	248107	1.00308	0.919808	1.09446	0.944379	0.977531	0.325
335	Multiple sclerosis	neurological	305910	992	304918	1.01238	0.707402	1.44885	0.946401	0.978643	0.4412
277.4	Disorders of bilirubin excretion	endocrine/metabolic	302538	300	302238	1.02125	0.533	1.95675	0.949472	0.980726	0.8656
427	Cardiac dysrhythmias	circulatory system	315504	291	315213	0.979194	0.505058	1.89746	0.950316	0.980726	0.9719
578.9	Hemorrhage of gastrointestinal tract	digestive	323035	4264	318771	1.00514	0.844746	1.1966	0.953905	0.983447	0.0183
389.2	Conductive hearing loss	sense organs	330505	366	330139	0.983724	0.544884	1.776	0.956599	0.984834	0.5768
241.2	Nontoxic multinodular goiter	endocrine/metabolic	324538	539	323999	0.986755	0.60684	1.60452	0.957159	0.984834	0.9615
368.3	Anisometropia	sense organs	335641	120	335521	1.02545	0.373006	2.81765	0.961152	0.987957	0.5302
341	Other demyelinating diseases of central nervous system	neurological	306090	1172	304918	0.992337	0.712865	1.38208	0.963635	0.989524	0.1989
535.8	Other specified gastritis	digestive	319822	6615	313207	1.00308	0.872037	1.15382	0.96557	0.990525	0.3494
560.2	Impaction of intestine	digestive	282932	205	282727	0.983724	0.451637	2.14378	0.967064	0.991073	0.4799
626	Disorders of menstruation and other abnormal bleeding from female genital tract	genitourinary	316015	3249	312766	0.995906	0.807886	1.22705	0.96932	0.991468	0.9458
276.6	Fluid overload	endocrine/metabolic	332519	355	332164	0.988274	0.541263	1.80446	0.969371	0.991468	0.2382
470	Septal Deviations/Turbinate Hypertrophy	respiratory	326658	3812	322846	0.996928	0.831423	1.19538	0.973556	0.991693	0.901
386.1	Meniere's disease	sense organs	333424	457	332967	0.99132	0.589056	1.66829	0.973819	0.991693	0.9247
345.3	Convulsions	neurological	306745	1827	304918	0.995906	0.764358	1.2976	0.975733	0.991693	0.4208
550.3	Femoral hernia	digestive	299865	534	299331	1.00721	0.617514	1.64282	0.977066	0.991693	0.4395
572	Ascites (non malignant)	digestive	331638	1271	330367	0.995395	0.725403	1.36588	0.977206	0.991693	0.1133
280.1	Iron deficiency anemias, unspecified or not due to blood loss	hematopoietic	328810	5938	322872	1.00205	0.864911	1.16154	0.978292	0.991693	0.6532
530.7	Gastroesophageal laceration-hemorrhage syndrome	digestive	306276	258	306018	0.990812	0.493284	1.98913	0.979308	0.991693	0.6281
295.3	Psychosis	mental disorders	302286	144	302142	0.988274	0.387434	2.52091	0.980312	0.991693	0.8405
296.22	Major depressive disorder	mental disorders	302449	307	302142	0.992846	0.520306	1.89357	0.982629	0.991693	0.365
374.1	Ectropion or entropion	sense organs	331233	889	330344	0.995906	0.683159	1.45183	0.98298	0.991693	0.9014
216	Benign neoplasm of skin	neoplasms	337645	6399	331246	0.998463	0.867131	1.14969	0.983025	0.991693	0.9589
735.3	Hallux valgus (Bunion)	musculoskeletal	332007	5381	326626	1.00154	0.857403	1.16991	0.984558	0.991693	0.4855
716.1	Unspecified polyarthropathy or polyarthritis	musculoskeletal	280418	2823	277595	1.00205	0.80996	1.2397	0.984946	0.991693	0.9862
722	Intervertebral disc disorders	musculoskeletal	320350	4735	315615	1.00154	0.849525	1.18015	0.985316	0.991693	0.7984
530.14	Reflux esophagitis	digestive	314620	8602	306018	0.998975	0.881931	1.13155	0.987131	0.991693	0.6402
365	Glaucoma	sense organs	332605	3661	328944	0.998463	0.82717	1.20523	0.9872	0.991693	0.424
280.2	Iron deficiency anemia secondary to blood loss (chronic)	hematopoietic	323240	368	322872	1.00463	0.555891	1.8156	0.987809	0.991693	0.1234
723	Other disorders of cervical region	musculoskeletal	315946	331	315615	1.00463	0.540986	1.86466	0.988324	0.991693	0.1531
379.5	Disorders of iris and ciliary body	sense organs	306607	325	306282	0.995395	0.530817	1.86562	0.988511	0.991693	0.6452
250.42	Other abnormal glucose	endocrine/metabolic	322084	330	321754	1.00411	0.543767	1.85417	0.989536	0.991693	0.8292
724.9	Other unspecified back disorders	musculoskeletal	337999	22384	315615	1.00051	0.925486	1.08162	0.989771	0.991693	0.3067
598	Abnormal findings on examination of urine	genitourinary	338171	2694	335477	0.998975	0.803753	1.24098	0.992612	0.993575	0.579
871	Open wounds of extremities	injuries & poisonings	334651	3335	331316	1.00051	0.822096	1.21703	0.995908	0.995908	0.521

### Sheet: STable9
Supplementary Table 9. Detailed results for the effects of genetic downregulation of IL6 signaling on the examined biomarkers. Results are derived from inverse-variance weighted Mendelian randomization analyses.
trait	category	beta	lci	hci	pval	qval	phet
Alanine aminotransferase	serum/urine biochemistry	0.0230771	0.00615388	0.0400002	0.00811952	1	0.0212
Albumin	serum/urine biochemistry	0.106667	0.08718	0.126667	2.47933e-25	9.04956e-23	0.0215
Alkaline phosphatase	serum/urine biochemistry	-0.161539	-0.182052	-0.141026	7.34193e-51	2.68715e-48	0.0014
Aspartate aminotransferase	serum/urine biochemistry	0.0266668	0.00923083	0.04359	0.00222208	0.746619	0.172
Calcium	serum/urine biochemistry	0.0456413	0.0266668	0.0646158	2.81041e-06	0.000989264	0.0291
C-reactive protein	serum/urine biochemistry	-0.505644	-0.542567	-0.468208	1.85541e-156	6.80934e-154	0.7065
Creatinine	serum/urine biochemistry	-0.0189745	-0.0333335	-0.00461541	0.00822097	1	0.7966
Creatinine (enzymatic) in urine	serum/urine biochemistry	-0.00102565	-0.017436	0.0153847	0.900524	1	0.9589
Cystatin C	serum/urine biochemistry	-0.034872	-0.0512824	-0.0189745	2.13771e-05	0.00741784	0.1487
Direct bilirubin	serum/urine biochemistry	0.0307694	0.0117949	0.0492311	0.00158913	0.535537	0.0489
Gamma glutamyltransferase	serum/urine biochemistry	-0.0307694	-0.0476926	-0.0138462	0.000416485	0.141605	0.515
IGF-1	serum/urine biochemistry	-0.017436	-0.0353848	0.000512824	0.0589067	1	0
Microalbumin in urine	serum/urine biochemistry	-0.00923083	-0.0410259	0.0225642	0.56148	1	0.1186
Oestradiol	serum/urine biochemistry	-0.00358977	-0.0415387	0.0343592	0.853848	1	0.132
Phosphate	serum/urine biochemistry	0.00615388	-0.0117949	0.0241027	0.504985	1	0.6486
Potassium in urine	serum/urine biochemistry	-0.0112821	-0.0287181	0.00666671	0.195625	1	0.5428
Rheumatoid factor	serum/urine biochemistry	0.0323079	-0.0276925	0.0923083	0.293718	1	0.3817
SHBG	serum/urine biochemistry	0.0907698	0.0723081	0.108719	8.08959e-23	2.94461e-20	0.0003
Sodium in urine	serum/urine biochemistry	0.000512824	-0.0164104	0.017436	0.953093	1	0.1816
Testosterone	serum/urine biochemistry	0.0112821	0	0.0225642	0.0455003	1	0.6666
Total bilirubin	serum/urine biochemistry	0.0605132	0.0430772	0.078462	5.54351e-11	1.96795e-08	0
Total protein	serum/urine biochemistry	-0.0179488	-0.0369233	0.00102565	0.0654598	1	0
Urate	serum/urine biochemistry	-0.00564106	-0.0205129	0.00974365	0.463355	1	0.0096
Urea	serum/urine biochemistry	0.0148719	-0.00205129	0.0317951	0.08803	1	0.2566
Vitamin D	serum/urine biochemistry	0.0158975	-0.00256412	0.0338464	0.0850293	1	0
Basophil count	hematological traits	0.000512824	-0.0271797	0.0287181	0.97151	1	0.7901
Basophil percentage of granulocytes	hematological traits	0.0138462	-0.0143591	0.0415387	0.334903	1	0.7978
Basophil percentage of white cells	hematological traits	0.00820518	-0.0194873	0.0358977	0.553454	1	0.5234
Eosinophil count	hematological traits	0.0153847	-0.0128206	0.04359	0.283977	1	0.1612
Eosinophil percentage of granulocytes	hematological traits	0.026154	-0.00256412	0.0548721	0.0685417	1	0.1609
Eosinophil percentage of white cells	hematological traits	0.0215386	-0.00717953	0.0497439	0.133614	1	0.0923
Granulocyte count	hematological traits	-0.0210258	-0.0497439	0.00717953	0.143116	1	0.4357
Granulocyte percentage of myeloid white cells	hematological traits	-0.0994878	-0.128206	-0.0702568	2.23697e-11	7.96362e-09	0.4364
Hematocrit	hematological traits	0.0830774	0.0548721	0.111796	7.22049e-09	2.55605e-06	0.8764
Hemoglobin concentration	hematological traits	0.103078	0.0738466	0.131796	4.17774e-12	1.49145e-09	0.9507
High light scatter percentage of red cells	hematological traits	0.0210258	-0.00769235	0.0492311	0.143116	1	0.0912
High light scatter reticulocyte count	hematological traits	0.0215386	-0.00717953	0.0502567	0.133614	1	0.054
Immature fraction of reticulocytes	hematological traits	0.00410259	-0.0241027	0.0323079	0.775097	1	0.3075
Lymphocyte count	hematological traits	-0.0215386	-0.0502567	0.00717953	0.133614	1	0.3286
Lymphocyte percentage of white cells	hematological traits	-0.00820518	-0.0364105	0.0200001	0.567709	1	0.0961
Mean corpuscular hemoglobin	hematological traits	0.118462	0.0897441	0.147693	1.64534e-15	5.97259e-13	0.6482
Mean corpuscular hemoglobin concentration	hematological traits	0.0656414	0.0374361	0.0933339	4.8441e-06	0.00169544	0.5289
Mean corpuscular volume	hematological traits	0.10359	0.0748722	0.132821	3.27199e-12	1.17137e-09	0.5922
Mean platelet volume	hematological traits	-0.0548721	-0.0841031	-0.026154	0.000224558	0.0767989	0.6919
Monocyte count	hematological traits	0.0841031	0.055385	0.113334	1.5569e-08	5.49585e-06	0.6517
Monocyte percentage of white cells	hematological traits	0.111796	0.0825646	0.141026	5.59441e-14	2.01958e-11	0.3383
Myeloid white cell count	hematological traits	-0.008718	-0.0369233	0.0200001	0.543756	1	0.5436
Neutrophil count	hematological traits	-0.0220514	-0.0502567	0.00666671	0.124608	1	0.3668
Neutrophil percentage of granulocytes	hematological traits	-0.0297438	-0.0584619	-0.00153847	0.0383188	1	0.2569
Neutrophil percentage of white cells	hematological traits	-0.0266668	-0.0548721	0.00205129	0.0632908	1	0.178
Platelet count	hematological traits	0.0543593	0.0251284	0.0835903	0.000257009	0.0876401	0.0152
Platelet distribution width	hematological traits	-0.0558978	-0.0846159	-0.0266668	0.000170853	0.0487733	0.0358
Plateletcrit	hematological traits	0.0271797	-0.00205129	0.0564106	0.0676117	1	0.011
Red blood cell count	hematological traits	0.00564106	-0.0225642	0.0338464	0.694425	1	0.486
Red cell distribution width	hematological traits	-0.111796	-0.140514	-0.0825646	5.59441e-14	2.01958e-11	0.9437
Reticulocyte count	hematological traits	0.0333335	0.00461541	0.0620517	0.0250015	1	0.0524
Reticulocyte fraction of red cells	hematological traits	0.0312822	0.00307694	0.0600004	0.0354266	1	0.082
Sum basophil neutrophil counts	hematological traits	-0.0230771	-0.0517952	0.00564106	0.108023	1	0.3733
Sum eosinophil basophil counts	hematological traits	0.0184617	-0.00974365	0.0471798	0.198543	1	0.2257
Sum neutrophil eosinophil counts	hematological traits	-0.0205129	-0.0492311	0.00769235	0.153127	1	0.4249
White blood cell count	hematological traits	-0.0107693	-0.0389746	0.0179488	0.453255	1	0.7113
BNGF	cytokines/growth factors	0.143078	-0.0517952	0.337951	0.150393	1	0.2978
CTACK	cytokines/growth factors	0.406156	0.212822	0.599491	3.70735e-05	0.0128274	0.1648
EOTAXIN	cytokines/growth factors	0.188206	0.0584619	0.317951	0.00444168	1	0.0992
FGFb	cytokines/growth factors	0.188206	0.0538465	0.322053	0.00579079	1	0.7997
GCSF	cytokines/growth factors	0.200001	0.0687184	0.331797	0.0029099	0.968996	0.3612
GROa	cytokines/growth factors	0.152821	-0.0420515	0.347694	0.124518	1	0.3998
HGF	cytokines/growth factors	-0.0856415	-0.213847	0.0425644	0.188523	1	0.6159
IFNg	cytokines/growth factors	0.155386	0.0220514	0.28872	0.0227149	1	0.1633
IL10	cytokines/growth factors	0.161027	0.0282053	0.293848	0.0173697	1	0.8911
IL12p70	cytokines/growth factors	0.160514	0.0323079	0.28872	0.0144727	1	0.794
il13	cytokines/growth factors	0.23795	0.0441028	0.431797	0.0162103	1	0.7748
IL16	cytokines/growth factors	-0.00358977	-0.198463	0.191283	0.971217	1	0.7383
il17	cytokines/growth factors	0.140001	0.00717953	0.272309	0.0386229	1	0.4053
IL18	cytokines/growth factors	0.154873	-0.0364105	0.346156	0.111953	1	0.8419
il1b	cytokines/growth factors	0.0594875	-0.0923083	0.211283	0.442361	1	0.3186
IL1ra	cytokines/growth factors	0.0830774	-0.108719	0.274873	0.396345	1	0.6481
IL2	cytokines/growth factors	-0.008718	-0.204104	0.186668	0.930529	1	0.7716
IL2ra	cytokines/growth factors	0.19077	0.000512824	0.381541	0.0502424	1	0.7694
il4	cytokines/growth factors	0.258463	0.127796	0.389131	0.00019681	0.0475057	0.1108
il5	cytokines/growth factors	0.227181	0.0282053	0.425644	0.0252619	1	0.3757
IL6	cytokines/growth factors	0.308207	0.177437	0.438977	3.78089e-06	0.00132709	0.1246
IL7	cytokines/growth factors	0.200514	0.00256412	0.397951	0.0471699	1	0.7329
IL8	cytokines/growth factors	0.0200001	-0.173847	0.213335	0.83986	1	0.5453
IL9	cytokines/growth factors	-0.00512824	-0.196924	0.186155	0.958245	1	0.6415
IP10	cytokines/growth factors	0.0415387	-0.148206	0.231796	0.668235	1	0.4681
MCP1	cytokines/growth factors	0.0482054	-0.0794877	0.175899	0.459204	1	0.9964
MCP3	cytokines/growth factors	0.507695	0.153334	0.862057	0.0049158	1	0.1265
MCSF	cytokines/growth factors	-0.00923083	-0.243078	0.224104	0.938157	1	0.0405
MIF	cytokines/growth factors	-0.00461541	-0.200001	0.190258	0.962998	1	0.2951
MIG	cytokines/growth factors	0.165642	-0.0246155	0.3559	0.0874519	1	0.5835
MIP1a	cytokines/growth factors	0.175386	-0.0189745	0.369746	0.0763911	1	0.9125
MIP1b	cytokines/growth factors	-0.0210258	-0.149232	0.10718	0.74682	1	0.5521
PDGFbb	cytokines/growth factors	0.19795	0.069744	0.326669	0.0025645	0.856544	0.6486
RANTES	cytokines/growth factors	0.182052	-0.0153847	0.380002	0.0715406	1	0.3887
SCF	cytokines/growth factors	0.134873	0.00769235	0.262566	0.0383713	1	0.9678
SCGFb	cytokines/growth factors	-0.198976	-0.390259	-0.00820518	0.0411411	1	0.1959
SDF1a	cytokines/growth factors	0.169745	0.0369233	0.302053	0.0121563	1	0.3166
tnfa	cytokines/growth factors	0.0189745	-0.176411	0.214873	0.84951	1	0.6467
TNFb	cytokines/growth factors	-0.0456413	-0.341028	0.249745	0.762102	1	0.444
TRAIL	cytokines/growth factors	0.105129	-0.0230771	0.233335	0.10649	1	0.9457
VEGF	cytokines/growth factors	0.144616	0.00564106	0.283591	0.0410051	1	0.7064
2 hour fasting glucose	glycemic traits	-0.064103	-0.184104	0.0558978	0.293525	1	NA
Fasting glucose	glycemic traits	0.0133334	-0.0128206	0.0394874	0.317311	1	NA
Glucose	glycemic traits	-0.0153847	-0.0338464	0.00307694	0.0955807	1	0.21
Glycated haemoglobin (HbA1c)	glycemic traits	-0.0671799	-0.0846159	-0.0497439	1.29942e-14	4.70391e-12	0.3882
Insulin sensitivity index	glycemic traits	-0.0856415	-0.191796	0.0205129	0.111728	1	NA
Insulin sensitivity index adjusted for BMI	glycemic traits	-0.0517952	-0.154873	0.0512824	0.326799	1	NA
Insulin sensitivity index adjusted for BMI interaction	glycemic traits	0.578978	-0.152309	1.31078	0.120944	1	NA
Log AUCins	glycemic traits	0.287181	-0.184104	0.758466	0.232466	1	NA
log AUCins/AUCglu	glycemic traits	0.278976	-0.191796	0.750261	0.246084	1	NA
log CIR	glycemic traits	0.10359	-0.303079	0.51026	0.617945	1	NA
log DI	glycemic traits	0.00205129	-0.420003	0.424105	0.992401	1	NA
Log Fasting insulin	glycemic traits	0.00923083	-0.0200001	0.0384618	0.534804	1	NA
log Fasting insulin adjusted for BMI	glycemic traits	-0.00358977	-0.0271797	0.0194873	0.760863	1	NA
log HOMA-B	glycemic traits	0.00769235	-0.0251284	0.0405131	0.649436	1	NA
log HOMA-IR	glycemic traits	0.00717953	-0.0328207	0.0471798	0.726339	1	NA
log Increm30	glycemic traits	0.191283	-0.263079	0.645645	0.409246	1	NA
log Ins30	glycemic traits	0.0215386	-0.431797	0.474875	0.925803	1	NA
log Proinsulin	glycemic traits	-0.0323079	-0.102565	0.0379489	0.36812	1	NA
DBP	hemodynamic traits	-0.0164104	-0.194873	0.162565	0.857329	1	0.1408
MAP	hemodynamic traits	0.0969237	-0.11077	0.30513	0.36122	1	0.1331
PP	hemodynamic traits	0.333848	0.127693	0.53949	0.00149522	0.505384	0.3168
Pulse rate	hemodynamic traits	0.0138462	-0.00615388	0.0333335	0.177016	1	0.5732
PWV	hemodynamic traits	-0.0528208	-0.179488	0.0738466	0.413665	1	0.7618
SBP	hemodynamic traits	0.319489	0.0123078	0.626158	0.0410898	1	0.1751
infect.BKV.glm.logistic	infectious disease antigens	0.712825	0.100513	1.32462	0.022464	1	0.7794
infect.CMV.glm.logistic	infectious disease antigens	0.0600004	-0.199488	0.319489	0.650197	1	0.8297
infect.Ctrach1.glm.logistic	infectious disease antigens	0.0876928	-0.235386	0.410259	0.594234	1	0.8778
infect.Ctrach2.glm.logistic	infectious disease antigens	0.0512824	-0.766158	0.86821	0.902106	1	0.913
infect.EBV.glm.logistic	infectious disease antigens	0.229232	-0.330258	0.78821	0.421422	1	0.7007
infect.HBV.glm.logistic	infectious disease antigens	-1.07693	-2.13335	-0.0210258	0.0457061	1	0.8907
infect.HCV.glm.logistic	infectious disease antigens	1.50668	-1.18411	4.19746	0.272424	1	0.9743
infect.HHV6.glm.logistic	infectious disease antigens	0.0994878	-0.335899	0.535388	0.654127	1	0.768
infect.HHV6a.glm.logistic	infectious disease antigens	-0.008718	-0.309745	0.292822	0.954811	1	0.9342
infect.HHV6b.glm.logistic	infectious disease antigens	0.133847	-0.176411	0.444105	0.398301	1	0.8997
infect.HHV7.glm.logistic	infectious disease antigens	0.450772	-0.135898	1.03744	0.132289	1	0.2147
infect.HIV1.glm.logistic	infectious disease antigens	1.06667	-2.2354	4.36926	0.526741	1	0.5946
infect.HPV16-1.glm.logistic	infectious disease antigens	0.0656414	-0.561542	0.692825	0.837472	1	0.1962
infect.HPV16-2.glm.logistic	infectious disease antigens	-1.30514	-1.93335	-0.676927	4.66112e-05	0.0160809	0.0877
infect.HPV18.glm.logistic	infectious disease antigens	0.579491	-0.236412	1.39591	0.164036	1	0.6017
infect.HSV1.glm.logistic	infectious disease antigens	0.111283	-0.165129	0.387182	0.430059	1	0.2697
infect.HSV2.glm.logistic	infectious disease antigens	0.283591	-0.069744	0.63744	0.116177	1	0.9503
infect.HTLV1.glm.logistic	infectious disease antigens	-0.0548721	-1.11334	1.0036	0.919063	1	0.1871
infect.JCV.glm.logistic	infectious disease antigens	0.324617	0.0666671	0.582055	0.0137766	1	0.6134
infect.KSHV.glm.logistic	infectious disease antigens	-0.008718	-0.495388	0.478464	0.971981	1	0.3511
infect.MCV.glm.logistic	infectious disease antigens	-0.191283	-0.45949	0.0769235	0.162412	1	0.4109
infect.pylori1.glm.logistic	infectious disease antigens	-0.159488	-0.449233	0.130257	0.280204	1	0.7209
infect.pylori2.glm.logistic	infectious disease antigens	0.39949	-0.0800005	0.87898	0.102443	1	0.6614
infect.Tgondii.glm.logistic	infectious disease antigens	-0.10359	-0.491285	0.283591	0.599809	1	0.7002
infect.VZV.glm.logistic	infectious disease antigens	-0.0589747	-0.344617	0.226155	0.685529	1	0.5513
18:2 linoleic acid	serum lipids/metabolites	0.090257	-0.0107693	0.191283	0.081408	1	0.9029
22:6 docosahexaenoic acid (DHA)	serum lipids/metabolites	0.0328207	-0.0682055	0.133334	0.522173	1	0.9258
3 hydroxybutyrate	serum lipids/metabolites	-0.11077	-0.188206	-0.0328207	0.00502862	1	0.8834
Acetate	serum lipids/metabolites	-0.0651286	-0.141539	0.0117949	0.0947113	1	0.9412
Acetoacetate	serum lipids/metabolites	-0.078462	-0.163078	0.00615388	0.0685417	1	0.6561
Alanine	serum lipids/metabolites	0.0969237	0.0205129	0.172822	0.0128883	1	0.6151
Apolipoprotein A	serum lipids/metabolites	0.0692312	0.0512824	0.08718	6.38178e-14	2.29106e-11	0.0009
Apolipoprotein B	serum lipids/metabolites	0.00820518	-0.00974365	0.026154	0.374063	1	0.5488
CH2 groups in fatty acids	serum lipids/metabolites	-0.0651286	-0.153334	0.0230771	0.148969	1	0.0228
CH2 groups to double bonds ratio	serum lipids/metabolites	-0.0964108	-0.19795	0.00512824	0.0626897	1	0.0275
Cholesterol	serum lipids/metabolites	0.0394874	0.0215386	0.0574362	1.88768e-05	0.00656914	0.466
Cholesterol esters in large HDL	serum lipids/metabolites	0.0605132	-0.0246155	0.145129	0.160092	1	0.1115
Cholesterol esters in large LDL	serum lipids/metabolites	0.008718	-0.0753851	0.0933339	0.839619	1	0.9775
Cholesterol esters in large VLDL	serum lipids/metabolites	0.0441028	-0.0410259	0.128719	0.311651	1	0.9311
Cholesterol esters in medium HDL	serum lipids/metabolites	0.0984621	0.0138462	0.183078	0.022271	1	0.5017
Cholesterol esters in medium LDL	serum lipids/metabolites	0.0189745	-0.0656414	0.103078	0.659592	1	0.9557
Cholesterol esters in medium VLDL	serum lipids/metabolites	0.00307694	-0.0810261	0.08718	0.943057	1	0.9408
Cholesterol esters in very large HDL	serum lipids/metabolites	0.0256412	-0.0589747	0.110257	0.551684	1	0.8492
Citrate	serum lipids/metabolites	0.0338464	-0.0425644	0.110257	0.385164	1	0.226
Concentration of chylomicrons and extremely large VLDL particles	serum lipids/metabolites	0.0800005	-0.0451285	0.205642	0.212031	1	0.1211
Concentration of IDL particles	serum lipids/metabolites	-0.0138462	-0.0979493	0.0707697	0.747886	1	0.9887
Concentration of large HDL particles	serum lipids/metabolites	0.0753851	-0.00974365	0.160514	0.0837354	1	0.0324
Concentration of large LDL particles	serum lipids/metabolites	-0.00102565	-0.0856415	0.0830774	0.981005	1	0.9689
Concentration of large VLDL particles	serum lipids/metabolites	0.0543593	-0.0307694	0.139488	0.212376	1	0.7291
Concentration of medium HDL particles	serum lipids/metabolites	0.0733338	-0.0112821	0.15795	0.088684	1	0.1929
Concentration of medium LDL particles	serum lipids/metabolites	0.0112821	-0.0733338	0.0953852	0.793395	1	0.9552
Concentration of medium VLDL particles	serum lipids/metabolites	0.0225642	-0.0620517	0.106667	0.600411	1	0.8104
Concentration of small HDL particles	serum lipids/metabolites	0.0302566	-0.0538465	0.114872	0.482442	1	0.8402
Concentration of small LDL particles	serum lipids/metabolites	0.0225642	-0.0615388	0.10718	0.600411	1	0.9377
Concentration of small VLDL particles	serum lipids/metabolites	-0.0102565	-0.0943595	0.0743594	0.811807	1	0.9669
Concentration of very large HDL particles	serum lipids/metabolites	0.0661542	-0.0184617	0.151283	0.124608	1	0.456
Concentration of very large VLDL particles	serum lipids/metabolites	0.08718	0.00205129	0.172309	0.0455003	1	0.6826
Concentration of very small VLDL particles	serum lipids/metabolites	-0.034872	-0.118975	0.0497439	0.418214	1	0.9984
Creatinine	serum lipids/metabolites	0.0548721	-0.0215386	0.131283	0.159162	1	0.4407
Double bonds in fatty acids	serum lipids/metabolites	0.0241027	-0.0692312	0.117437	0.613295	1	0.3091
Esterified cholesterol	serum lipids/metabolites	0.072821	-0.0276925	0.173847	0.155608	1	0.9882
Fatty acid length	serum lipids/metabolites	-0.0205129	-0.121539	0.0805133	0.689157	1	0.595
Free cholesterol	serum lipids/metabolites	-0.0235899	-0.124103	0.0769235	0.645516	1	0.9995
Free cholesterol in IDL	serum lipids/metabolites	0.0158975	-0.0656414	0.0974365	0.70193	1	0.9806
Free cholesterol in large HDL	serum lipids/metabolites	0.0789748	-0.00358977	0.161027	0.0603745	1	0.0409
Free cholesterol in large LDL	serum lipids/metabolites	-0.0102565	-0.0917954	0.0712825	0.804975	1	0.9266
Free cholesterol in large VLDL	serum lipids/metabolites	0.0661542	-0.0158975	0.148719	0.115679	1	0.4706
Free cholesterol in medium HDL	serum lipids/metabolites	0.0923083	0.0102565	0.17436	0.0281549	1	0.1535
Free cholesterol in medium VLDL	serum lipids/metabolites	0.00153847	-0.0805133	0.0835903	0.970816	1	0.9515
Free cholesterol in small VLDL	serum lipids/metabolites	0.00923083	-0.0723081	0.0907698	0.824141	1	0.9851
Free cholesterol in very large HDL	serum lipids/metabolites	0.0482054	-0.0338464	0.129744	0.245848	1	0.5084
Glucose	serum lipids/metabolites	0.0374361	-0.0389746	0.113847	0.33679	1	0.2807
Glutamine	serum lipids/metabolites	-0.0379489	-0.115385	0.0389746	0.336533	1	0.2098
Glycerol	serum lipids/metabolites	0.0297438	-0.0548721	0.114872	0.495016	1	0.2194
Glycine	serum lipids/metabolites	-0.0405131	-0.12718	0.0461541	0.358302	1	0.5241
Glycoprotein acetyls	serum lipids/metabolites	-0.0574362	-0.142052	0.0271797	0.182422	1	0.2688
HDL cholesterol	serum lipids/metabolites	0.0394874	0.0220514	0.0564106	5.91481e-06	0.00206427	0.1182
HDL diameter	serum lipids/metabolites	0.0753851	-0.00923083	0.160514	0.0801183	1	0.1596
Histidine	serum lipids/metabolites	-0.0682055	-0.152821	0.0164104	0.113346	1	0.6716
Isoleucine	serum lipids/metabolites	0.118462	0.0425644	0.194873	0.00236992	0.793923	0.9312
Lactate	serum lipids/metabolites	-0.0246155	-0.100513	0.0517952	0.527662	1	0.4148
LDL diameter	serum lipids/metabolites	-0.0497439	-0.133847	0.034872	0.248188	1	0.9457
LDL direct	serum lipids/metabolites	0.0230771	0.00512824	0.0410259	0.0124193	1	0.3969
Leucine	serum lipids/metabolites	0.0764107	0	0.152821	0.0499343	1	0.6643
Lipoprotein A	serum lipids/metabolites	-0.0282053	-0.0487182	-0.00820518	0.00595953	1	0.911
Mono unsaturated fatty acids	serum lipids/metabolites	-0.0210258	-0.122052	0.0794877	0.681806	1	0.5783
Omega 3 fatty acids	serum lipids/metabolites	0.0856415	-0.0153847	0.186668	0.0949194	1	0.9701
Omega 6 fatty acids	serum lipids/metabolites	0.0835903	-0.017436	0.185129	0.106557	1	0.9336
Omega 7 and 9 and saturated fatty acids	serum lipids/metabolites	0.0230771	-0.0779492	0.12359	0.65271	1	0.7594
Other polyunsaturated fatty acids than 18:2	serum lipids/metabolites	0.090257	-0.0102565	0.191283	0.0784078	1	0.9898
Phenylalanine	serum lipids/metabolites	-0.0400002	-0.118462	0.0379489	0.317311	1	0.9143
Phosphatidylcholine and other cholines	serum lipids/metabolites	0.081539	-0.0189745	0.182052	0.111835	1	0.9846
Phospholipids in chylomicrons and extremely large VLDL	serum lipids/metabolites	0.103078	0.0205129	0.185129	0.0142373	1	0.302
Phospholipids in IDL	serum lipids/metabolites	0.0117949	-0.069744	0.0938467	0.776448	1	0.9642
Phospholipids in large HDL	serum lipids/metabolites	0.0794877	-0.00564106	0.164616	0.0682232	1	0.0301
Phospholipids in large LDL	serum lipids/metabolites	-0.0189745	-0.100513	0.0625645	0.647822	1	0.9221
Phospholipids in large VLDL	serum lipids/metabolites	0.0358977	-0.046667	0.117949	0.393294	1	0.6288
Phospholipids in medium HDL	serum lipids/metabolites	0.0846159	0.00256412	0.167181	0.0441994	1	0.07
Phospholipids in medium LDL	serum lipids/metabolites	-0.0189745	-0.100513	0.0625645	0.647822	1	0.9918
Phospholipids in medium VLDL	serum lipids/metabolites	-0.0102565	-0.0928211	0.0717953	0.807306	1	0.943
Phospholipids in small VLDL	serum lipids/metabolites	-0.00256412	-0.0841031	0.0789748	0.950779	1	0.9861
Phospholipids in very large HDL	serum lipids/metabolites	0.0979493	0.0128206	0.183078	0.0246363	1	0.1167
Phospholipids in very large VLDL	serum lipids/metabolites	0.0712825	-0.0112821	0.153847	0.0900523	1	0.3327
Phospholipids in very small VLDL	serum lipids/metabolites	-0.0158975	-0.100513	0.0682055	0.712092	1	0.9995
Pyruvate	serum lipids/metabolites	0.0389746	-0.0374361	0.115385	0.317311	1	0.0541
Ratio of bis allylic bonds to double bonds in lipids	serum lipids/metabolites	0.0774364	-0.0235899	0.178975	0.134902	1	0.457
Ratio of bis allylic bonds to total fatty acids in lipids	serum lipids/metabolites	0.0866672	-0.0158975	0.189232	0.0975472	1	0.2362
Serum total cholesterol	serum lipids/metabolites	0.061026	-0.0210258	0.142565	0.141796	1	0.9154
Serum total triglycerides	serum lipids/metabolites	-0.00410259	-0.0856415	0.0779492	0.921325	1	0.8566
Sphingomyelins	serum lipids/metabolites	0.0112821	-0.0897441	0.112308	0.825871	1	0.7893
Total cholesterol in IDL	serum lipids/metabolites	-0.0164104	-0.100513	0.0682055	0.703239	1	0.999
Total cholesterol in large HDL	serum lipids/metabolites	0.0666671	-0.0153847	0.148719	0.112883	1	0.077
Total cholesterol in large LDL	serum lipids/metabolites	-0.00410259	-0.0856415	0.0774364	0.921325	1	0.9356
Total cholesterol in large VLDL	serum lipids/metabolites	0.0597441	-0.0415385	0.140514	0.317311	1	0.4583
Total cholesterol in medium HDL	serum lipids/metabolites	0.104616	0.0225642	0.186155	0.0128534	1	0.3723
Total cholesterol in medium LDL	serum lipids/metabolites	0.00205129	-0.0789748	0.0835903	0.960614	1	0.9499
Total cholesterol in medium VLDL	serum lipids/metabolites	0.0117949	-0.069744	0.0933339	0.776448	1	0.9532
Total cholesterol in small LDL	serum lipids/metabolites	0.0374361	-0.0441028	0.118975	0.367464	1	0.9511
Total cholesterol in small VLDL	serum lipids/metabolites	0.0225642	-0.0594875	0.104103	0.586985	1	0.9682
Total cholesterol in very large HDL	serum lipids/metabolites	0.0179488	-0.0635901	0.100001	0.66567	1	0.6921
Total fatty acids	serum lipids/metabolites	0.0441028	-0.0569234	0.145129	0.3945	1	0.9144
Total lipids in chylomicrons and extremely large VLDL	serum lipids/metabolites	0.0512824	-0.0338464	0.136411	0.239407	1	0.5051
Total lipids in IDL	serum lipids/metabolites	-0.0169232	-0.101539	0.0671799	0.694425	1	0.9947
Total lipids in large HDL	serum lipids/metabolites	0.0738466	-0.0112821	0.158463	0.0902429	1	0.0424
Total lipids in large LDL	serum lipids/metabolites	0.00358977	-0.0805133	0.0882057	0.933586	1	0.9715
Total lipids in large VLDL	serum lipids/metabolites	0.0384618	-0.0461541	0.12359	0.371934	1	0.8596
Total lipids in medium LDL	serum lipids/metabolites	0.0143591	-0.069744	0.098975	0.738883	1	0.9555
Total lipids in medium VLDL	serum lipids/metabolites	-0.0117949	-0.095898	0.072821	0.784231	1	0.923
Total lipids in small HDL	serum lipids/metabolites	0.0246155	-0.0594875	0.108719	0.567709	1	0.8053
Total lipids in small LDL	serum lipids/metabolites	0.0276925	-0.0564106	0.111796	0.520317	1	0.9389
Total lipids in small VLDL	serum lipids/metabolites	-0.00461541	-0.0887185	0.0800005	0.914676	1	0.9618
Total lipids in very large HDL	serum lipids/metabolites	0.0712825	-0.0133334	0.155898	0.0979728	1	0.3348
Total lipids in very large VLDL	serum lipids/metabolites	0.0800005	-0.00410259	0.164616	0.0632908	1	0.4724
Total lipids in very small VLDL	serum lipids/metabolites	-0.0338464	-0.118462	0.0502567	0.432035	1	0.9958
Total phosphoglycerides	serum lipids/metabolites	0.0389746	-0.0615388	0.139488	0.447255	1	0.9776
Triglycerides	serum lipids/metabolites	0.00666671	-0.0107693	0.0241027	0.444447	1	0.4503
Triglycerides in chylomicrons and extremely large VLDL	serum lipids/metabolites	0.0758979	-0.00615388	0.157437	0.0676756	1	0.4445
Triglycerides in IDL	serum lipids/metabolites	-0.0671799	-0.151796	0.017436	0.118872	1	0.9974
Triglycerides in large VLDL	serum lipids/metabolites	0.0292309	-0.0528208	0.111796	0.486979	1	0.7772
Triglycerides in medium VLDL	serum lipids/metabolites	-0.00974365	-0.0917954	0.072821	0.816765	1	0.8333
Triglycerides in small HDL	serum lipids/metabolites	-0.0364105	-0.117949	0.0456413	0.380735	1	0.886
Triglycerides in small VLDL	serum lipids/metabolites	-0.0158975	-0.0974365	0.0661542	0.70193	1	0.9379
Triglycerides in very large HDL	serum lipids/metabolites	0.0369233	-0.0451285	0.118975	0.379917	1	0.1354
Triglycerides in very large VLDL	serum lipids/metabolites	0.0820518	0.000512824	0.164104	0.0482331	1	0.2906
Triglycerides in very small VLDL	serum lipids/metabolites	-0.0569234	-0.141539	0.0271797	0.186359	1	0.9977
Tyrosine	serum lipids/metabolites	0.061026	-0.0148719	0.136411	0.112588	1	0.7882
Urea	serum lipids/metabolites	0.00358977	-0.0820518	0.0892313	0.934366	1	0.2919
Valine	serum lipids/metabolites	0.0548721	-0.0210258	0.13077	0.159162	1	0.2961
VLDL diameter	serum lipids/metabolites	-0.00717953	-0.0912826	0.0769235	0.867632	1	0.596
Body mass index	anthropometrics	0.0225642	-0.00820518	0.0533337	0.155796	1	0.2679
Body mass index adjsuted for physical activity in males	anthropometrics	-0.00205129	-0.125129	0.121026	0.973845	1	0.2202
Body mass index adjusted for physical activity	anthropometrics	-0.0225642	-0.0825646	0.0379489	0.463355	1	0.253
Body mass index adjusted for smoking	anthropometrics	0.00461541	-0.0205129	0.0297438	0.718847	1	0.4368
Body mass index adjusted for smoking in females	anthropometrics	0.00615388	-0.0405131	0.0533337	0.798477	1	0.5311
Body mass index adjusted for smoking in males	anthropometrics	-0.00717953	-0.055385	0.0410259	0.770541	1	0.1781
Body mass index ajusted for physical activity in females	anthropometrics	-0.0246155	-0.129232	0.0800005	0.644412	1	0.4429
Body mass index in female non-smokers	anthropometrics	0.0138462	-0.0384618	0.0661542	0.6036	1	0.7903
Body mass index in female smokers	anthropometrics	-0.0456413	-0.146155	0.0543593	0.373466	1	0.0959
Body mass index in females	anthropometrics	-0.0235899	-0.0574362	0.0102565	0.176074	1	0.2404
Body mass index in females greater than 50 years of age	anthropometrics	-0.00666671	-0.055385	0.0420515	0.786519	1	0.526
Body mass index in females less than or equal to 50 years of age	anthropometrics	-0.0133334	-0.0753851	0.0482054	0.669941	1	0.2473
Body mass index in male non-smokers	anthropometrics	-0.0117949	-0.0666671	0.0425644	0.670162	1	0.9675
Body mass index in male smokers	anthropometrics	0.0246155	-0.0789748	0.128206	0.641202	1	0.4272
Body mass index in males	anthropometrics	0.0605132	0.0246155	0.0964108	0.00104628	0.354688	0.8534
Body mass index in males greater than 50 years of age	anthropometrics	0.0661542	0.0138462	0.118462	0.0131099	1	0.4405
Body mass index in males less than or equal to 50 years of age	anthropometrics	0.0605132	-0.00974365	0.13077	0.0918508	1	0.3689
Body mass index in non-smokers	anthropometrics	0.00666671	-0.0220514	0.0353848	0.642443	1	0.9852
Body mass index in physically active females	anthropometrics	-0.0389746	-0.152821	0.0753851	0.501223	1	0.6312
Body mass index in physically active indivdiuals	anthropometrics	-0.0502567	-0.116411	0.0164104	0.137584	1	0.4603
Body mass index in physically active males	anthropometrics	-0.0517952	-0.19436	0.0912826	0.476918	1	0.7721
Body mass index in physically inactive females	anthropometrics	0.0271797	-0.19436	0.248207	0.809626	1	0.3037
Body mass index in physically inactive indivdiuals	anthropometrics	0.0569234	-0.0692312	0.183078	0.378344	1	0.5271
Body mass index in physically inactive males	anthropometrics	0.112821	-0.130257	0.356412	0.363302	1	0.1721
Body mass index in smokers	anthropometrics	-0.00820518	-0.0605132	0.0441028	0.758316	1	0.081
Body mass index tails	anthropometrics	-0.00461541	-0.265643	0.256925	0.972386	1	0.2269
Body mass index variability	anthropometrics	0.0230771	-0.0338464	0.0800005	0.429835	1	0.9622
Height	anthropometrics	0.0138462	-0.0158975	0.0430772	0.351836	1	0.2243
Height in females	anthropometrics	0.000512824	-0.0558978	0.0564106	0.985753	1	0.5986
Height in males	anthropometrics	-0.00564106	-0.0671799	0.0564106	0.859179	1	0.2124
Height tails	anthropometrics	0.161027	-0.100513	0.422567	0.227166	1	0.6775
Height variability	anthropometrics	0.0200001	-0.0369233	0.0769235	0.493842	1	0.9405
Hip circumference	anthropometrics	-0.017436	-0.0471798	0.0123078	0.257074	1	0.267
Hip circumference adjusted for BMI	anthropometrics	-0.0425644	-0.0820518	-0.00307694	0.0333201	1	0.4696
Hip circumference in females	anthropometrics	-0.0594875	-0.113334	-0.00615388	0.0286202	1	0.2151
Hip circumference in males	anthropometrics	0.0312822	-0.0271797	0.0897441	0.292926	1	0.4904
Obesity class 1	anthropometrics	-0.0292309	-0.156411	0.0984621	0.653562	1	0.5815
Obesity class 2	anthropometrics	-0.0646158	-0.253335	0.124616	0.502722	1	0.0552
Obesity class 3	anthropometrics	-0.0702568	-0.423079	0.282566	0.696305	1	0.2961
Overweight	anthropometrics	-0.0153847	-0.105642	0.0743594	0.738883	1	0.4482
Waist circumeference adjusted for physical activity in males	anthropometrics	0.0256412	-0.100513	0.152309	0.691496	1	0.9305
Waist circumeference in physically active males	anthropometrics	0.0205129	-0.372823	0.413849	0.918517	1	0.5656
Waist circumference	anthropometrics	0.0133334	-0.0256412	0.0528208	0.504985	1	0.2718
Waist circumference adjusted for BMI	anthropometrics	-0.0138462	-0.0502567	0.0225642	0.453255	1	0.936
Waist circumference adjusted for physical activity	anthropometrics	-0.0323079	-0.0917954	0.0271797	0.285612	1	0.3087
Waist circumference adjusted for physical activity in females	anthropometrics	0.0441028	-0.0866672	0.17436	0.508267	1	0.8913
Waist circumference adjusted for smoking	anthropometrics	-0.0353848	-0.0620517	-0.008718	0.0106018	1	0.254
Waist circumference adjusted for smoking in females	anthropometrics	-0.0241027	-0.0594875	0.0117949	0.191704	1	0.2133
Waist circumference in female non-smokers	anthropometrics	-0.0205129	-0.0753851	0.0338464	0.458851	1	0.2918
Waist circumference in female smokers	anthropometrics	-0.069744	-0.179488	0.0405131	0.212139	1	0.4819
Waist circumference in females	anthropometrics	-0.0471798	-0.0887185	-0.00512824	0.0284897	1	0.2989
Waist circumference in male non-smokers	anthropometrics	-0.0215386	-0.081539	0.0384618	0.483927	1	0.112
Waist circumference in male smokers	anthropometrics	-0.0994878	-0.210258	0.0117949	0.0777932	1	0.7316
Waist circumference in males	anthropometrics	0.0446157	-0.00102565	0.0897441	0.0531951	1	0.3121
Waist circumference in non-smokers	anthropometrics	-0.0256412	-0.0558978	0.00410259	0.0955807	1	0.371
Waist circumference in physically active females	anthropometrics	0.078462	-0.0676927	0.224617	0.291346	1	0.624
Waist circumference in physically active indivdiuals	anthropometrics	-0.046667	-0.11436	0.0210258	0.174397	1	0.4927
Waist circumference in physically inactive females	anthropometrics	-0.0707697	-0.344617	0.203078	0.611907	1	0.8249
Waist circumference in physically inactive indivdiuals	anthropometrics	-0.00923083	-0.130257	0.111283	0.880765	1	0.8524
Waist circumference in physically inactive males	anthropometrics	-0.0307694	-0.326156	0.264104	0.83829	1	0.6665
Waist circumference in smokers	anthropometrics	-0.0764107	-0.132308	-0.0210258	0.00674679	1	0.7754
Waist cirumference adjusted for smoking in males	anthropometrics	-0.0430772	-0.0938467	0.00820518	0.099546	1	0.1063
Waist hip ratio	anthropometrics	0.0287181	-0.0107693	0.0676927	0.151032	1	0.4514
Waist hip ratio adjusted for BMI	anthropometrics	0.0102565	-0.0271797	0.0476926	0.588824	1	0.963
Waist hip ratio adjusted for BMI in females greater than 50 years of age	anthropometrics	-0.0169232	-0.0753851	0.0415387	0.56938	1	0.5863
Waist hip ratio adjusted for BMI in females less than or equal to 50 years of age	anthropometrics	0.00820518	-0.0671799	0.0841031	0.831067	1	0.0704
Waist hip ratio adjusted for BMI in males greater than 50 years of age	anthropometrics	0.0405131	-0.0256412	0.106154	0.231318	1	0.2769
Waist hip ratio adjusted for BMI in males less than or equal to 50 years of age	anthropometrics	-0.0717953	-0.154873	0.0107693	0.0877631	1	0.0418
Waist hip ratio adjusted for physical activity	anthropometrics	-0.0297438	-0.0928211	0.0328207	0.349539	1	0.7193
Waist hip ratio adjusted for physical activity in females	anthropometrics	-0.0861544	-0.19795	0.0256412	0.130149	1	0.2457
Waist hip ratio adjusted for physical activity in males	anthropometrics	0.0866672	-0.0456413	0.218976	0.200439	1	0.9506
Waist hip ratio adjusted for smoking	anthropometrics	-0.0210258	-0.0482054	0.00666671	0.128884	1	0.9958
Waist hip ratio adjusted for smoking in males	anthropometrics	-0.0128206	-0.0666671	0.0410259	0.643391	1	0.0175
Waist hip ratio in female non-smokers	anthropometrics	0.008718	-0.0297438	0.0471798	0.654609	1	0.0297
Waist hip ratio in female smokers	anthropometrics	0.0210258	-0.046667	0.0887185	0.540577	1	0.8391
Waist hip ratio in females	anthropometrics	-0.0266668	-0.0687184	0.0153847	0.215681	1	0.4168
Waist hip ratio in male non-smokers	anthropometrics	-0.0215386	-0.0733338	0.0302566	0.419268	1	0.0245
Waist hip ratio in male smokers	anthropometrics	-0.0123078	-0.0687184	0.0446157	0.668235	1	0.2272
Waist hip ratio in males	anthropometrics	0.0461541	-0.000512824	0.0923083	0.0504037	1	0.262
Waist hip ratio in non-smokers	anthropometrics	-0.00102565	-0.0241027	0.0215386	0.930706	1	0.9402
Waist hip ratio in physically active females	anthropometrics	-0.133847	-0.26154	-0.00615388	0.0398676	1	0.2724
Waist hip ratio in physically active indivdiuals	anthropometrics	-0.052308	-0.124103	0.0194873	0.15658	1	0.7652
Waist hip ratio in physically active males	anthropometrics	0.0758979	-0.0789748	0.230258	0.336533	1	0.9654
Waist hip ratio in physically inactive females	anthropometrics	0.0169232	-0.220514	0.254361	0.888794	1	0.9495
Waist hip ratio in physically inactive indivdiuals	anthropometrics	0.0353848	-0.0948724	0.165642	0.595579	1	0.994
Waist hip ratio in physically inactive males	anthropometrics	0.13436	-0.124616	0.393336	0.309866	1	0.6189
Waist hip ratio in smokers	anthropometrics	0	-0.0307694	0.0307694	1	1	0.619
Waist hip ratio tails	anthropometrics	0.185129	-0.139488	0.509747	0.263718	1	0.7385
Weight	anthropometrics	-0.000512824	-0.0451285	0.0441028	0.981868	1	0.2112
Weight in females	anthropometrics	-0.0343592	-0.095898	0.0276925	0.279855	1	0.1838
Weight in males	anthropometrics	0.0364105	-0.0282053	0.101026	0.267268	1	0.8048
